# Genetic Heterogeneity Across Dimensions of Alcohol Use Behaviors

**DOI:** 10.1101/2023.12.26.23300537

**Authors:** Jeanne E Savage, Peter B Barr, Tanya Phung, Younga H. Lee, Yingzhe Zhang, COGA Investigators, Tian Ge, Jordan W. Smoller, Lea K. Davis, Jacquelyn Meyers, Bernice Porjesz, Danielle Posthuma, Travis T Mallard, Sandra Sanchez-Roige

## Abstract

**Background:** Increasingly large samples in genome-wide association studies (GWAS) for alcohol use behaviors (AUBs) have led to an influx of implicated genes, yet the clinical and functional understanding of these associations remains low. This is, in part, because most GWASs do not account for complex and varied manifestations of AUBs. This study applied a multidimensional framework to investigate the latent genetic structure underlying heterogeneous dimensions of AUBs.

**Methods:** Multi-modal assessments (self-report, interview, electronic health records) were obtained from approximately 400,000 UK Biobank participants. GWAS was conducted for 18 distinct AUBs, including consumption, drinking patterns, alcohol problems, and clinical sequelae. Latent genetic factors were identified and carried forward to GWAS using genomic structural equation modeling, followed by functional annotation, genetic correlation, and enrichment analyses to interpret the genetic associations.

**Results:** Four latent factors were identified: *Problems, Consumption, BeerPref* (declining alcohol consumption with a preference for drinking beer), and *AtypicalPref* (drinking fortified wine and spirits). The latent factors were moderately correlated (*r_g_=*.12-.57) and had distinct patterns of associations, with *BeerPref* in particular implicating many novel genomic regions. Patterns of regional and cell type specific gene expression in the brain also differed between the latent factors.

**Conclusion:** Deep phenotyping and multi-modal assessment is an important next step to improve understanding of the genetic etiology of AUBs, in addition to increasing sample size. Further effort is required to uncover the genetic heterogeneity underlying AUBs using methods that account for their complex, multidimensional nature.

## Supplementary Tables S1-S17 for "Genetic Heterogeneity Across Dimensions of Alcohol Use Behaviors" (part 1 of 2)

### Sheet: Index
Supplementary tables for "Genetic Heterogeneity Across Dimensions of Alcohol Use Behaviors"
j.e.savage@vu.nl
Table S1. Descriptives of alcohol use behavior (AUB) phenotypes in the UK Biobank data sources.
Table S2. Univariate SNP-based heritability of AUB phenotypes from the GWAS summary statistics
Table S3. Genetic correlations between AUB phenotypes in the genomic structural equation models
Table S4. Exploratory factor analysis of the genetic correlation structure between 18 AUB phenotypes.
Table S5. Confirmatory factor analysis of the 4-factor model of genetic correlations between 18 AUB phenotypes
Table S6. Genetic correlations between the multivariate AUB latent factors and external phenotypes.
Table S7. Genomic risk loci associated with four latent genetic factors underlying AUB phenotypes
Table S8. Genes mapped by positional (posMap), eQTL (eqtlMap) and chromatin interaction (ciMap) strategies from candidate SNPs in the genomic risk loci.
Table S9. Genes with significant aggregate association signal based on MAGMA gene-based association analyses.
Table S10. Prioritized candidate genes implicated by all four gene mapping strategies.
Table S11. Significant enrichment of prioritized candidate genes in sets of genes previously linked to phenotypes in the NHGRI GWAS catalog.
Table S12. Gene-set enrichment analyses showing the aggregation of GWAS association signal in tissue-specific or developmental stage-specific gene expression.
Table S13. Gene-set enrichment analyses showing the aggregation of GWAS association signal in cell type-specific gene expression.
Table S14. Confirmatory factor analysis of the 4-factor model of genetic correlations in African (AFR) and South Asian (SAS) subgroups.
Table S15. Polygenic score (PGS) prediction of alcohol use disorder (AUD) diagnoses and severity in the COGA sample.
Table S16. PheWAS analysis of latent factor polygenic scores (PGS) in the BioVU sample.
Table S17. PheWAS analysis of latent factor polygenic scores (PGS) in the MGBB sample.

### Sheet: S1 - Descriptives
Table S1. Descriptives of alcohol use behavior (AUB) phenotypes in the UK Biobank data sources.
Note: Phenotypes in bold were included in the genomic structural equation model. N.C. h2=negative or non-calculable heritability estimate (due to small case/sample numbers)
Item	N total	M	SD	N GWAS	Ncase	Ncontrol	Exclusion	Description	Field ID	ICD codes	READ codes (description)
abuse	502620	0.02	0.13	386961	6673	380288	-	Harmful/risky use or non-dependent abuse	-	F101	"[X]Mental and behavioural disorders due to use of alcohol: harmful use","Nondependent alcohol abuse, continuous","Nondependent alcohol abuse, episodic","Nondependent alcohol abuse NOS","Nondependent alcohol abuse, unspecified","Harmful alcohol use","Hazardous alcohol use","Nondependent alcohol abuse","Alcohol misuse","Alcohol misuse - enhanced services administration","Alcohol misuse enhanced service completed","Alcohol misuse enhanced services administration","Alcohol misuse - enhanced service completed","Increasing risk drinking","Higher risk drinking","Binge drinker"
acute	502620	0.01	0.08	-	3037	499583	N.C. h2	Clinical event related to acute intoxication	-	F100	"Inebriety NOS","[X]Mental and behavioural disorders due to use of alcohol: acute intoxication","Drunkenness NOS","O/E - breath smell NOS","Hangover from alcohol","Pathological alcohol intoxication","Substance level in breath","[X]Evidence of alcohol involvement determined by blood alcohol level","[X]Evidence of alcohol involvement determined by blood alcohol level of 240 mg/100 ml or more","[X]Evidence of alcohol involvement determined by level of intoxication","[X]Evidence of alcohol involvement determined by blood alcohol level of 20-39 mg/100 ml","Breath ethanol level","[D]Alcohol blood level excessive"
advice	502620	0.09	0.29	386971	34834	352137	-	Received counseling or advice from medical practicioner about alcohol use	-	-	"Lifestyle advice regarding alcohol","Patient advised about alcohol","Advised to abstain from alcohol consumption","Advised to contact primary care alcohol worker","Alcohol leaflet given","Alcohol consumption counselling","Alcohol disorder monitoring","Alcohol abuse monitoring","[V]Alcohol abuse counselling and surveillance""
alc_rx	502620	0	0.02	-	201	502419	N.C. h2	Prescription for a medication used solely/primarily to treat alcohol misuse	-	-	"CAMPRAL EC tab 333mg","Campral EC 333mg tablets (Merck Serono Ltd)","CAMPRAL EC tabs 333mg","CAMPRAL EC 333mg e/c tablets","Acamprosate 333mg gastro-resistant tablets","ACAMPROSATE CALCIUM 333mg e/c tablets","ANTABUSE TAB 200mg","Antabuse 200mg tablets (Actavis UK Ltd)","ANTABUSE 200mg tablets","Disulfiram 200mg tablets","DISULFIRAM 200mg tablets","Nalmefene 18mg tablets"
anyclin	502620	0.13	0.33	386961	50290	336671	-	Any clinically significant event related to alcohol misuse (composite of items: abuse, acute, advice, alc_rx, broad_aud, excess, otherclin, toxicity)	-	-	-
aud	502620	0.01	0.1	386961	4035	382926	Item overlap	Narrow AUD definition from AUD/alcohol dependence diagnosis	-	F102,F108,F109	"[X]Mental and behavioural disorders due to use of alcohol","Alcohol dependence syndrome NOS","Alcohol dependence syndrome","[X]Mental and behavioural disorders due to use of alcohol: dependence syndrome","Unspecified chronic alcoholism","Continuous chronic alcoholism","Chronic alcoholism NOS","Chronic alcoholism","Episodic chronic alcoholism","Acute alcoholic intoxication in alcoholism NOS","Acute alcoholic intoxication in alcoholism","Continuous acute alcoholic intoxication in alcoholism","Acute alcoholic intoxication, unspecified, in alcoholism"
auditc_ln	58789	1.05	0.75	45435	-	-	-	AUDIT-C score (log+1 transformed)	-	-	"Alcohol use disorder identification test consumption questionnaire","Alcohol screen - alcohol use disorder identification test consumption questions completed","Alcohol screen - alcohol use disorder identification test completed"
audit_ln	18335	1.2	0.91	14330	-	-	Low h2	AUDIT total score (log+1 transformed)	-	-	"Alcohol use disorders identification test","Alcohol screen - alcohol use disorder identification test completed"
auditpic_ln	2742	1.04	0.71	-	-	-	N.C. h2	AUDIT-PIC score (items ; log+1 transformed)	-	-	"Alcohol use disorder identification test Piccinelli consumption questionnaire","Alcohol screen - alcohol use disorder identification test Piccinelli consumption questions completed"
broad_aud	502620	0.02	0.14	386961	8106	378855	-	Broad AUD definition (composite of clinical items: aud, alc_rx, liver, korsakov, withdrawal + self-report of addiction items: ever_alcohol, phys_alcohol)	-	-	-
broad_aud_ph	502620	0.15	0.36	386961	59540	327421	Item overlap	AUD diagnosis from medical records or self report (broad_aud), or ICD codes for "personal history of alcoholism"	-	-	-
chronicaud	46	1	0	-	46		N.C. h2	Chronic or recurrent AUD	-	-	"Unspecified chronic alcoholism","Continuous chronic alcoholism","Chronic alcoholism NOS","Chronic alcoholism","Episodic chronic alcoholism"
current_alcohol	157168	0.01	0.1	-	1536	155632	N.C. h2	Self-report of current alcohol addiction	20415	-	-
decreasedrink	388192	0.54	0.5	303960	163592	140368	-	Drinking has decreased over the past 10 years	1628	-	-
drink_w_meals	251500	0.68	0.47	197760	135440	62320	-	Typically consume alcohol with meals vs. not	1618	-	-
drinkerstatus	10743	1.55	1.22	8316	-	-	Low h2	Pseudo-continuous category corresponding to level of drinking	-	-	"Current non-drinker"=0,"Current non drinker"=0,"Light drinker"=1,"Social drinker"=2,"Moderate drinker"=3,"Binge drinker"=4,"Heavy drinker"=5,"Very heavy drinker"=6
drinkfreq	460876	9.92	7.05	360728	-	-	-	Typical number of drinking days per month	1558	-	-
ever_alcohol	157179	0.02	0.15	126746	2894	123852	N.C. h2	Self-report of ever having alcohol addiction	20406	-	-
excess	502620	0.02	0.14	386961	7894	379067	N.C. h2	GP-recorded excessive/heavy alcohol use (vs. use "within sensible limits")	-	-	"Alcohol intake above recommended sensible limits","Feels should cut down drinking","Brief intervention for excessive alcohol consumption completed","Extended intervention for excessive alcohol consumption completed","Brief intervention for excessive alcohol consumption declined","Extended intervention for excessive alcohol consumption declined","Alcohol intake within recommended sensible limits"
fast_ln	12423	0.33	0.6	9699	-	-	N.C. h2	FAST alcohol screening score	-	-	"Fast alcohol screening test","FAST - Fast Alcohol Screening Test","Alcohol screen - fast alcohol screening test completed"
increasedrink	254435	0.3	0.46	201750	60522	141228	-	Drinking has increased over the past 10 years	1628	-	-
korsakov	502620	0	0.02	-	286	502234	N.C. h2	Alcohol-related ataxia or psychosis, including Korsakov's and Wernicke's syndromes	-	F105-F107,E510,E518,E519	"Cerebral degeneration due to alcoholism","Chronic alcoholic brain syndrome","Cerebral ataxia due to alcoholism","Alcoholic encephalopathy","Alcoholic dementia NOS","Cerebellar ataxia due to alcoholism","Korsakov psychosis","Korsakov's alcoholic psychosis with peripheral neuritis","Other alcoholic psychosis","[X]Mental and behavioural disorders due to use of alcohol: residual and late-onset psychotic disorder","Wernicke-Korsakov syndrome","Alcoholic psychoses","Korsakov's alcoholic psychosis","Alcohol amnestic syndrome NOS","[X]Mental and behavioural disorders due to use of alcohol: amnesic syndrome","[X]Mental and behavioural disorders due to use of alcohol: psychotic disorder","Alcoholic psychosis NOS","Other alcoholic dementia"
liver	502620	0	0.07	-	2175	500445	N.C. h2	Alcoholic liver disease	-	K70,K700-K704,K709	"Alcoholic hepatic failure","Portal cirrhosis unspecified","Chronic alcoholic hepatitis","Alcoholic fibrosis and sclerosis of liver","Acute alcoholic hepatitis","Alcoholic hepatitis","Cirrhosis and chronic liver disease","Alcoholic cirrhosis of liver","Alcoholic fatty liver","Alcoholic liver damage unspecified"
mh_auditc	157154	4.19	2.85	126731	-	-	Item overlap	AUDIT-C score from mental health survey (log+1 transformed)	20403+20414+20416	-	-
mh_auditp	157154	0.75	2.01	126731	-	-	-	AUDIT-P score from mental health survey (log+1 transformed)	20405+20407+20408+20409+20411+20412+20413	-	-
mh_binge_ln	148609	0.46	0.71	120422	-	-	-	Typical number of binge drinking days per month (AUDIT item #3)	20416	-	-
mh_quant_ln	149236	4.73	1.6	-	-	-	Item overlap	Typical gm ethanol consumed per month (AUDIT item 1*2, log +1 transformed)	20403,20414	-	-
otherclin	502620	0	0.02	-	182	502438	N.C. h2	Other miscellaneous clinical consequences related to alcohol use	-	F10 (NOS codes)	"HO/RTS - police: venesection alcohol","HO/RTS - police: venesection alcohol","Disqualified from driving due to excess alcohol","Hospital alcohol liaison team report received","Emergency department attendance related to personal alcohol consumption","Alcoholic paranoia","[X]Mental and behavioural disorders due to use of alcohol: unspecified mental and behavioural disorder","[X]Mental and behavioural disorders due to use of alcohol: other mental and behavioural disorders"
pershistory	502620	0.14	0.35	386961	54253	332708	-	Personal history of alcoholism	-	Z864	ZV113
phys_alcohol	157167	0.01	0.08	-	946	156221	N.C. h2	Self-report of ever having physical addiction to alcohol	20404	-	-
quant_gp_ln	166439	1.57	1.2	129403	-	-	Item overlap	Typical gm ethanol consumed, GP recorded (log +1 transformed)	-	-	"Alcohol consumption screen","Alcohol consumption NOS","Alcohol consumption","Alcohol units per week"
quant_ts_ln	394295	2.52	0.99	310341	-	-	Item overlap	Typical gm ethanol consumed per month, self-report (log +1 transformed)	1568+1578+1588+1598+1608+4407+4418+4429+4440+4451+4462+5364	-	-
quant_ts_gp	425722	2.41	1.09	333063	-	-	-	Typical gm ethanol consumed per month, max of quant_gp_ln and quant_ts_ln	-	-	-
quantbeer	385530	1.34	1.48	303569	-	-	-	Typical quantity of beer consumed per month	1588+4429	-	-
quantfwine	385300	0.2	0.63	303536	-	-	-	Typical quantity of fortified wine consumed per month	1608+4451	-	-
quantother	40495	0.05	0.25	-	-	-	N.C. h2	Typical quantity of other alcohol consumed per month	4462+5364	-	-
quantrwine	384646	1.75	1.51	303004	-	-	-	Typical quantity of red wine consumed per month	1568+4407	-	-
quantspirit	384008	0.9	1.31	302588	-	-	-	Typical quantity of spirits consumed per month	1598+4440	-	-
quantwwine	384327	1.35	1.42	302776	-	-	-	Typical quantity of white wine consumed per month	1578+4418	-	-
rehab	502620	0	0.05	-	1394	501226	N.C. h2	Completed or was referred to rehabilitation/alcohol treatment program	-	Z502	"Delivery of rehabilitation for alcohol addiction","In-house alcohol detoxification","Alcoholics anonymous","Alcohol counselling by other agencies","[V]Alcohol rehabilitation","Aversion therapy - alcoholism","Referral to alcohol brief intervention service","Admitted to alcohol detoxification centre","Under care of community alcohol team","Referral to specialist alcohol treatment service","Referral to community alcohol team","Alcohol detoxification","Community detoxification registered","Referral to community alcohol team declined","Declined referral to specialist alcohol treatment service"
toxicity	438171	0	0.06	-	1435	436736	N.C. h2	Overdose/toxic effects of ethanol	-	T510,T519,X450-X455,X458,X459
withdrawal	502620	0	0.06	-	1626	500994	N.C. h2	Experience of withdrawal symptoms or syndrome	-	F103,F104	"[X]Mental and behavioural disorders due to use of alcohol: withdrawal state","Alcohol withdrawal hallucinosis","[X]Mental and behavioural disorders due to use of alcohol: withdrawal state with delirium","Alcohol withdrawal delirium","[X]Alcohol withdrawal-induced seizure","Alcohol withdrawal syndrome"

### Sheet: S2 - Univariate h2
Table S2. Univariate SNP-based heritability of AUB phenotypes from the GWAS summary statistics
Note: Phenotypes in bold were included in the genomic structural equation model.
	Observed scale				Liability scale (case-control items)
Item	h2	se	Z		h2	se	Z		LDSC Intercept	Mean Chi^2	Lambda GC		Sample Prevalence	Population Prevalence	Source	Notes
abuse	0.0081	0.0013	6.23077		0.0093	0.0015	6.2		1.0198	1.0827	1.0802		0.017	0.13	munoz2018	Lifetime rate among age 65+ in London https://journals.plos.org/plosone/article?id=10.1371/journal.pone.0196574
advice	0.0042	0.0013	3.23077		0.005	0.0016	3.125		1.0738	1.107	1.1082		0.09	0.145	whitlock2004	Prevalence range of 11-18% of primary care patients eligible for brief interventions, https://www.ncbi.nlm.nih.gov/sites/books/NBK42870/#A45256
anyclin	0.0105	0.0015	7		0.0153	0.0022	6.95455		1.0662	1.149	1.1491		0.129	0.3	excess_aud	Rough estimate: 24% population prevalence rate for excess +5% for broad aud + 1% other phenos; in UKB data overlap between excess and broad_aud was only ~10%
aud	0.0109	0.0015	7.26667		0.0086	0.0011	7.81818		1.007	1.092	1.0864		0.01	0.038	munoz2018	Lifetime rate among age 65+ in London https://journals.plos.org/plosone/article?id=10.1371/journal.pone.0196574
auditc_ln	0.0354	0.0107	3.30841						1.0052	1.037	1.0436
audit_ln	0.031	0.0317	0.977918						1.0049	1.0138	1.0195
broad_aud	0.0127	0.0014	9.07143		0.0105	0.0012	8.75		1.0201	1.1184	1.1082		0.021	0.047	slaunwhite2015	Prevalence of of alcohol-attributed disease (ICD AUD, psychoses, cirrhosis) in Canada 2001-2010, 4657.6 cases per 100k persons based on GP visits
decreasedrink	0.04	0.0025	16		0.0625	0.0039	16.0256		1.0242	1.2698	1.2332		0.545	0.545	sampprev	Sample prevalence is also consistent with national rates for 5 yr change in UK drinking behvaiors, https://assets.publishing.service.gov.uk/government/uploads/system/uploads/attachment_data/file/733108/alcohol_public_health_burden_evidence_review_update_2018.pdf
drinkerstatus	0.1191	0.0552	2.15761						0.992	1.0117	1.0165
drinkfreq	0.0796	0.0034	23.4118						1.055	1.6329	1.489
drink_w_meals	0.0997	0.0047	21.2128		0.1481	0.0071	20.8592		1.0608	1.4502	1.3894		0.675	0.675	sampprev
ever_alcohol	0.0096	0.0038	2.52632		0.0075	0.003	2.5		1.0084	1.0326	1.0315		0.023	0.038	munoz2018	Lifetime rate among age 65+ in London https://journals.plos.org/plosone/article?id=10.1371/journal.pone.0196574
excess	0.0019	0.0012	1.58333		0.0027	0.0016	1.6875		1.0365	1.0514	1.0527		0.02	0.24	alcoholchange.org.uk	24% of adults in England and Scotland regularly drink over the Chief Medical Officer’s low-risk guidelines
fast_ln	0.0455	0.0443	1.02709						1.0035	1.0124	1.0135
increasedrink	0.0278	0.0026	10.6923		0.0406	0.0038	10.6842		1.0129	1.1258	1.1082		0.301	0.301	sampprev	Sample prevalence is also consistent with national rates for 5 yr change in UK drinking behvaiors, https://assets.publishing.service.gov.uk/government/uploads/system/uploads/attachment_data/file/733108/alcohol_public_health_burden_evidence_review_update_2018.pdf
mh_auditc	0.0882	0.0057	15.4737						1.0097	1.2343	1.2168
mh_auditp	0.0453	0.0045	10.0667						1.0122	1.1253	1.1207
mh_binge_ln	0.0554	0.0049	11.3061						1.0042	1.1381	1.1333
pershistory	0.0323	0.0019	17		0.0377	0.0022	17.1364		1.0216	1.2723	1.2332		0.14	0.138	munoz2018	Lifetime rate AUD among age 65+ in London https://journals.plos.org/plosone/article?id=10.1371/journal.pone.0196574
quantbeer	0.057	0.003	19						1.0745	1.4203	1.3615
quantfwine	0.0122	0.0016	7.625						1.0136	1.0868	1.0957
quantrwine	0.0635	0.0031	20.4839						1.0079	1.387	1.3135
quantspirit	0.0322	0.0023	14						1.0081	1.2029	1.1843
quant_ts_gp	0.0733	0.0033	22.2121						1.0945	1.5837	1.4709
quantwwine	0.036	0.0024	15						1.032	1.2492	1.2234

### Sheet: S3 - Univariate rg
Table S3. Genetic correlations between AUB phenotypes in the genomic structural equation models
Note: Genetic correlations were calculated using LD score regression. Correlations are shown on the lower diagonal, SE on the upper diagonal. Correlations are shaded from -1 (dark blue) to +1 (dark red), with significant values in bold (z>3).
	abuse	advice:	anyclin:	auditc_ln:	broad_aud:	decreasedrink:	drink_w_meals:	drinkfreq:	increasedrink:	mh_auditp:	mh_binge_ln:	pershistory:	quant_ts_gp:	quantbeer:	quantfwine:	quantrwine:	quantwwine:	quantspirit:
abuse	-	0.1579	0.1165	0.1515	0.1131	0.0703	0.0625	0.0552	0.0904	0.0929	0.0877	0.0667	0.058	0.0665	0.107	0.0565	0.0688	0.0714
advice:	0.4297	-	0.1923	0.2195	0.1382	0.1022	0.0882	0.0753	0.1261	0.1293	0.1181	0.1015	0.0854	0.0881	0.1513	0.0832	0.1006	0.1061
anyclin:	0.8456	0.8664	-	0.1434	0.1032	0.0653	0.0589	0.05	0.0857	0.0847	0.0834	0.066	0.058	0.0592	0.1022	0.0528	0.0656	0.0726
auditc_ln:	0.2049	0.3511	0.3409	-	0.1274	0.0833	0.0818	0.0718	0.1207	0.1058	0.0992	0.0865	0.0826	0.0789	0.1444	0.0819	0.1031	0.0911
broad_aud:	0.8368	0.5374	0.8915	0.0823	-	0.0571	0.0505	0.0465	0.0796	0.0849	0.0749	0.0572	0.0489	0.0532	0.0866	0.0495	0.0591	0.063
decreasedrink:	0.4297	0.5792	0.4883	-0.2676	0.2863	-	0.038	0.0339	0.0555	0.0525	0.0439	0.0452	0.0323	0.0365	0.0648	0.0364	0.0432	0.0454
drink_w_meals:	-0.4821	-0.8259	-0.6733	0.002	-0.3345	-0.5391	-	0.0275	0.0445	0.048	0.0385	0.037	0.0282	0.0355	0.0532	0.0368	0.0383	0.0401
drinkfreq:	0.3552	-0.1292	0.2302	0.7617	0.3937	-0.4241	0.2678	-	0.0426	0.0431	0.0422	0.0298	0.0426	0.0291	0.0523	0.0355	0.0414	0.0339
increasedrink:	0.6013	0.1914	0.5441	0.4155	0.6228	0.1904	-0.2199	0.4975	-	0.074	0.0673	0.0496	0.0509	0.051	0.0793	0.0463	0.0556	0.0536
mh_auditp:	0.711	0.4575	0.7835	0.6296	0.8732	0.2318	-0.2765	0.5335	0.6666	-	0.0706	0.0521	0.0514	0.054	0.0775	0.0468	0.0551	0.0561
mh_binge_ln:	0.7727	0.4449	0.7835	0.6426	0.7843	0.1782	-0.3292	0.5876	0.6439	0.8454	-	0.0476	0.0508	0.0472	0.0787	0.0403	0.0525	0.0518
pershistory:	0.5637	0.698	0.6511	-0.1165	0.3659	0.5699	-0.4652	-0.1114	0.2835	0.3511	0.3422	-	0.0326	0.0413	0.065	0.0335	0.0388	0.0422
quant_ts_gp:	0.6169	0.2393	0.548	0.8063	0.5882	-0.0882	-0.039	0.8867	0.5945	0.7441	0.8455	0.1469	-	0.036	0.0505	0.0348	0.0415	0.0374
quantbeer:	0.7027	0.7099	0.7585	0.4637	0.5228	0.3466	-0.6318	0.2167	0.3523	0.5473	0.6957	0.3535	0.5506	-	0.0576	0.0301	0.0375	0.0407
quantfwine:	-0.1021	-0.3502	-0.1705	0.6125	-0.0142	-0.6426	0.5678	0.4612	-0.1011	-0.0873	-0.0183	-0.4401	0.1996	-0.289	-	0.0581	0.0656	0.0677
quantrwine:	-0.0766	-0.4908	-0.2037	0.5239	0.0543	-0.4534	0.6865	0.7112	0.2215	0.2218	0.2354	-0.2174	0.5402	-0.2446	0.5615	-	0.0405	0.0357
quantwwine:	-0.0137	-0.3948	-0.139	0.3875	0.1072	-0.3781	0.5152	0.6787	0.2233	0.3342	0.3015	-0.2858	0.5368	-0.1585	0.4394	0.621	-	0.0463
quantspirit:	0.4298	0.4394	0.4868	0.2334	0.3404	0.2014	-0.302	0.0971	0.2944	0.2388	0.3593	0.4169	0.2707	0.2716	0.191	-0.0081	-0.2082	-

### Sheet: S4 - EFA
Table S4. Exploratory factor analysis of the genetic correlation structure between 18 AUB phenotypes.
Note: Names correspond to the descriptions in Table S1. Loadings greater than |0.4| (or the highest factor loading per indicator if none were above 0.4) are shown in red and were retained in the confirmatory factor analyses. The chosen 4-factor model is shown in bold.
1-factor Model			2-factor Model				3-factor Model					4-factor Model						5-factor Model
	Factor1			Factor1	Factor2			Factor1	Factor2	Factor3			Factor1	Factor2	Factor3	Factor4			Factor1	Factor2	Factor3	Factor4	Factor5
abuse	0.834		abuse	0.848			abuse	0.895		0.242		abuse	0.805	0.304	0.205			abuse	0.354	0.784	0.143	-0.199	0.437
advice	0.785		advice	0.679	-0.486		advice	0.193	-0.182	0.961		advice	0.231	0.908	0.118	0.188		advice	0.949	0.193			-0.205
anyclin	0.998		anyclin	0.947	-0.245		anyclin	0.745		0.66		anyclin	0.74	0.62	0.185	0.17		anyclin	0.682	0.719
auditc_ln	0.341		auditc_ln	0.511	0.595		auditc_ln	0.173	0.797	0.391		auditc_ln			0.841	0.398		auditc_ln	0.378	0.131	0.675	0.615
broad_aud	0.808		broad_aud	0.79			broad_aud	0.92		0.174		broad_aud	0.964	0.123				broad_aud	0.14	0.961	0.11	-0.145	-0.138
decreasedrink	0.479		decreasedrink	0.369	-0.618		decreasedrink	0.25	-0.51	0.405		decreasedrink	0.257	0.612	-0.241	-0.277		decreasedrink	0.477	0.195	-0.316	-0.423	0.118
drink_w_meals	-0.66		drink_w_meals	-0.554	0.624		drink_w_meals	-0.269	0.408	-0.663		drink_w_meals	-0.229	-0.846		0.112		drink_w_meals	-0.733	-0.223	0.273	0.21
drinkfreq	0.234		drinkfreq	0.451	0.854		drinkfreq	0.411	0.866			drinkfreq	0.364	-0.349	0.807	0.136		drinkfreq		0.328	0.859	0.226
increasedrink	0.543		increasedrink	0.63	0.229		increasedrink	0.645	0.266	0.111		increasedrink	0.589		0.358			increasedrink	0.15	0.564	0.338		0.134
mh_auditp	0.768		mh_auditp	0.843	0.207		mh_auditp	0.72	0.328	0.378		mh_auditp	0.718	0.231	0.449			mh_auditp	0.356	0.706	0.396	0.146
mh_binge_ln	0.778		mh_binge_ln	0.891	0.263		mh_binge_ln	0.751	0.397	0.362		mh_binge_ln	0.684	0.244	0.58			mh_binge_ln	0.387	0.654	0.518
pershistory	0.636		pershistory	0.544	-0.417		pershistory	0.374	-0.295	0.516		pershistory	0.378	0.604		-0.102		pershistory	0.586	0.252		-0.483	0.138
quantbeer	0.749		quantbeer	0.783	-0.135		quantbeer	0.474		0.611		quantbeer	0.391	0.624	0.415			quantbeer	0.676	0.386	0.226		0.209
quantfwine	-0.186		quantfwine	-0.125	0.551		quantfwine		0.506	-0.165		quantfwine	-0.107	-0.473	0.254	0.834		quantfwine	-0.197		0.227	0.685
quantrwine	-0.193		quantrwine		0.851		quantrwine		0.765	-0.338		quantrwine		-0.629	0.565	0.127		quantrwine	-0.399		0.693	0.297
quant_ts_gp	0.546		quant_ts_gp	0.744	0.636		quant_ts_gp	0.568	0.75	0.255		quant_ts_gp	0.511		0.855			quant_ts_gp	0.242	0.453	0.845		0.103
quantwwine	-0.126		quantwwine		0.767		quantwwine	0.144	0.689	-0.289		quantwwine	0.16	-0.563	0.52			quantwwine	-0.362	0.103	0.68
quantspirit	0.481		quantspirit	0.454	-0.115		quantspirit	0.324		0.357		quantspirit	0.284	0.3	0.12	0.38		quantspirit	0.399	0.29			0.121
	Factor1			Factor1	Factor2			Factor1	Factor2	Factor3			Factor1	Factor2	Factor3	Factor4			Factor1	Factor2	Factor3	Factor4	Factor5
SS loadings	6.867		SS loadings	7.197	4.546		SS loadings	4.901	4.162	3.551		SS loadings	4.449	4.435	3.752	1.216		SS loadings	4.069	4.067	3.719	1.569	0.41
Proportion Var	0.382		Proportion Var	0.4	0.253		Proportion Var	0.272	0.231	0.197		Proportion Var	0.247	0.246	0.208	0.068		Proportion Var	0.226	0.226	0.207	0.087	0.023
			Cumulative Var	0.4	0.652		Cumulative Var	0.272	0.503	0.701		Cumulative Var	0.247	0.494	0.702	0.769		Cumulative Var	0.226	0.452	0.659	0.746	0.769

### Sheet: S5 - CFA
Table S5. Confirmatory factor analysis of the 4-factor model of genetic correlations between 18 AUB phenotypes
Note: The type of estimate reported is denoted as '=~' for an item loading on a latent factor and '~~' for a correlation or variance component.
Measure1	Type	Measure2	Unstand_Est	Unstand_SE	Std_Est	Std_SE	P
Problems	=~	abuse	0.0847112	0.00539528	0.851645	0.0542416	1.48955e-55
Problems	=~	anyclin	0.0853268	0.00696149	0.689912	0.0562873	1.54161e-34
Problems	=~	broad_aud	0.0829125	0.00490231	0.743905	0.0439844	3.6128e-64
Problems	=~	increasedrink	0.138824	0.00973353	0.688602	0.0482809	3.75268e-46
Problems	=~	mh_auditp	0.162737	0.0108788	0.758608	0.0507119	1.35719e-50
Problems	=~	mh_binge_ln	0.195504	0.0115388	0.827014	0.0488111	2.16236e-64
Problems	=~	quant_ts_gp	0.127676	0.00656869	0.466784	0.0240152	3.75484e-84
BeerPref	=~	advice	0.0614921	0.00523659	0.833115	0.0709471	7.69268e-32
BeerPref	=~	anyclin	0.0502681	0.00597064	0.406445	0.0482758	3.79054e-17
BeerPref	=~	decreasedrink	0.171582	0.00829401	0.683838	0.0330557	4.49218e-95
BeerPref	=~	drink_w_meals	-0.335175	0.0110422	-0.867471	0.0285786	2.23021e-202
BeerPref	=~	pershistory	0.123179	0.00647492	0.633384	0.0332939	1.07873e-80
BeerPref	=~	quantbeer	0.1958	0.00815215	0.819073	0.0341022	1.79503e-127
BeerPref	=~	quantfwine	-0.121205	0.0114762	-1.04062	0.0985302	4.49541e-26
BeerPref	=~	quantrwine	-0.110164	0.00669264	-0.433258	0.0263211	7.05105e-61
BeerPref	=~	quantwwine	-0.0648833	0.00642932	-0.34035	0.0337255	6.00703e-24
Consumption	=~	auditc_ln	0.140773	0.0140308	0.725935	0.0723537	1.08972e-23
Consumption	=~	drinkfreq	0.27805	0.00763054	0.968291	0.0265729	1.02516e-290
Consumption	=~	mh_auditp	0.0408821	0.0100074	0.190574	0.0466501	4.40414e-05
Consumption	=~	mh_binge_ln	0.050164	0.0129058	0.212202	0.0545936	0.000101514
Consumption	=~	quantbeer	0.114854	0.00711485	0.480458	0.0297629	1.27543e-58
Consumption	=~	quantrwine	0.153318	0.00669161	0.602974	0.026317	3.53452e-116
Consumption	=~	quant_ts_gp	0.178147	0.00905163	0.651306	0.0330929	3.12589e-86
Consumption	=~	quantwwine	0.113243	0.00651771	0.594026	0.0341892	1.28294e-67
AtypicalPref	=~	auditc_ln	0.0543349	0.0179896	0.280193	0.0927681	0.00252482
AtypicalPref	=~	quantfwine	0.0928941	0.0133414	0.797551	0.114544	3.33482e-12
AtypicalPref	=~	quantspirit	0.130218	0.0129053	0.723773	0.0717299	6.10062e-24
abuse	~~	abuse	0.00271781	0.00133712	0.274697	0.135147	0.0420939
anyclin	~~	anyclin	0.000727473	0.00163621	0.0475627	0.106969	0.656604
broad_aud	~~	broad_aud	0.00554787	0.000953987	0.446607	0.0767959	6.0467e-09
increasedrink	~~	increasedrink	0.0213714	0.00353072	0.525828	0.0868706	1.42177e-09
mh_auditp	~~	mh_auditp	0.0108772	0.00353187	0.236362	0.0767478	0.00207187
mh_binge_ln	~~	mh_binge_ln	0.00484556	0.00364998	0.0867104	0.065314	0.184324
quant_ts_gp	~~	quant_ts_gp	0.00288959	0.00143092	0.0386238	0.0191262	0.0434458
advice	~~	advice	0.0016666	0.00135035	0.305927	0.247868	0.21713
decreasedrink	~~	decreasedrink	0.0335155	0.00297063	0.532366	0.0471858	1.60501e-29
drink_w_meals	~~	drink_w_meals	0.0369484	0.00479551	0.247494	0.0321219	1.31066e-14
pershistory	~~	pershistory	0.0226485	0.00198569	0.598824	0.0525014	3.90709e-30
quantbeer	~~	quantbeer	0.0203075	0.00202013	0.355367	0.0353507	8.94998e-24
quantfwine	~~	quantfwine	0.00203645	0.00200449	0.150118	0.147756	0.309656
quantrwine	~~	quantrwine	0.0179763	0.00188242	0.278044	0.0291159	1.3023e-21
quantwwine	~~	quantwwine	0.0145084	0.00161078	0.399215	0.0443224	2.11635e-19
auditc_ln	~~	auditc_ln	0.0129551	0.00996297	0.344506	0.264938	0.193491
drinkfreq	~~	drinkfreq	0.00514635	0.0019119	0.0624127	0.0231864	0.00710804
quantspirit	~~	quantspirit	0.0154127	0.00318255	0.476152	0.0983192	1.27968e-06
Problems	~~	BeerPref	0.555017	0.0364507	0.555018	0.0364507	2.3582e-52
Problems	~~	Consumption	0.525113	0.0379329	0.525114	0.0379329	1.39851e-43
Problems	~~	AtypicalPref	0.564903	0.0517421	0.564906	0.0517423	9.49063e-28
BeerPref	~~	Consumption	-0.326642	0.0262154	-0.326642	0.0262154	1.23514e-35
BeerPref	~~	AtypicalPref	0.523585	0.0550856	0.523586	0.0550857	2.00181e-21
Consumption	~~	AtypicalPref	0.122935	0.0460937	0.122934	0.0460938	0.00765175
Problems	~~	Problems	1		1	1
BeerPref	~~	BeerPref	1		1	1
Consumption	~~	Consumption	1		1	1
AtypicalPref	~~	AtypicalPref	1		1	1

### Sheet: S6 - Latent factor rg
Table S6. Genetic correlations between the multivariate AUB latent factors and external phenotypes.
Note: For each factor is shown the genetic correlation (rg) and its associated SE and p-value, as well as the p-value for a QTRAIT test of heterogeneity of the correlation across factor indicators. The final columns show tests of equivalence of rg between factors pairwise. Significant p-values (after multiple testing correction, a = .05/46 traits = .00109) are in bold.
					Problems					BeerPref					Consumption					AtypicalPref					Equality test of rg across factors (p value)
Phenotype	N	Reference	PMID		rg	se	p	p_qtrait		rg	se	p	p_qtrait		rg	se	p	p_qtrait		rg	se	p	p_qtrait		Problems-BeerPref	Problems-Consumption	Problems-AtypicalPref	BeerPref-Consumption	BeerPref-AtypicalPref	Consumption-AtypicalPref
ADHD	53293	Demontis et al. 2017	http://www.biorxiv.org/content/early/2017/06/03/145581		0.303308	0.0347614	2.65191e-18	1		0.474638	0.0362456	3.5143e-39	1.0E-320		-0.217593	0.03505	5.36359e-10	1		0.288048	0.0405965	1.28987e-12	1		3.42992e-80	1.0E-320	9.84705e-113	1.0E-320	1.0E-320	1
Age of first birth	251151	Barban et al. 2016	27798627		-0.258591	0.032838	3.41465e-15	1		-0.518549	0.0396214	3.87669e-39	1.0E-320		0.351211	0.0315091	7.4596e-29	1		-0.325043	0.0340362	1.29794e-21	1		3.89319e-64	1	4.5048e-12	5.65569e-05	2.03155e-190	1
Age of smoking initiation	341427	Liu et al., 2019	30643251		-0.30763	0.0327077	5.18086e-21	1		-0.54202	0.0340136	3.60094e-57	1.0E-320		0.265829	0.0315222	3.36673e-17	1		-0.335831	0.0370798	1.34137e-19	8.02287e-90		1.52733e-109	1	1.71046e-64	1.73009e-79	1	2.38071e-158
Alcohol dependence (PGC)		Walters 2018			0.737209	0.153446	1.55264e-06	1.0E-320		0.560022	0.11479	1.06828e-06	1.0E-320		0.172959	0.0733239	0.0183326	1		0.289972	0.0928793	0.00179613	5.6676e-221		1	1.54917e-203	3.69029e-113	2.95491e-113	5.5492e-49	1.59222e-09
Alcohol use disorder (MVP)		Zhou 2020			0.70741	0.0517325	1.4438e-42	1		0.441331	0.0260574	2.40444e-64	1		0.356339	0.0337437	4.55893e-26	1		0.295976	0.0353033	5.12418e-17	1		1	1.54917e-203	3.69029e-113	2.95491e-113	5.5492e-49	1.59222e-09
Alcoholic drinks per week	941280	Liu et al., 2019	30643251		0.711127	0.0469098	6.56044e-52	1.0E-320		0.185947	0.0241986	1.53938e-14	NA		0.812208	0.0291766	1.52003e-170	1		0.342103	0.0345629	4.24726e-23	1		1	1	1	2.45071e-05	3.04703e-50	1
Alzheimer's disease	455258	Jansen et al 2019	30617256		0.1376	0.0749587	0.0664051	1.0E-320		0.207059	0.0885702	0.0193978	1.0E-320		-0.0821314	0.0601719	0.172271	1.0E-320		0.164323	0.0809854	0.0424531	3.75269e-236		1.42064e-17	4.88619e-255	0.0900102	3.264e-170	1	1.03517e-235
Anorexia Nervosa	17767	Boraska et al. 2014	24514567		-0.0800109	0.0359494	0.0260368	3.28354e-304		-0.142239	0.0297931	1.80398e-06	1		0.0569215	0.0340155	0.09425	1		-0.15277	0.0457229	0.000834076	1		1.0E-320	1.0E-320	1.0E-320	1.0E-320	1	1.0E-320
Anxiety disorder (case-control)	17310	Otowa et al. 2016	26754954		0.239729	0.109724	0.0289009	1.0E-320		0.265823	0.0982063	0.00679383	1.0E-320		-0.0856459	0.0821415	0.297103	1.0E-320		0.0713199	0.0992484	0.472385	1		1.0E-320	1.0E-320	1.0E-320	1.0E-320	1	1.0E-320
Anxiety disorder (factor score)	18186	Otowa et al. 2016	26754954		0.226385	0.117505	0.054029	1.0E-320		0.200035	0.103161	0.0524944	1.0E-320		-0.0985871	0.0907251	0.277186	1.0E-320		0.0864863	0.0933578	0.354231	1		2.2613e-262	1	1.43266e-152	2.37267e-19	9.48205e-13	2.91128e-109
Asthma	20119	Moffatt et al. 2007	17611496		0.06308	0.0659609	0.338916	1.0E-320		0.0519616	0.0526149	0.323354	1.0E-320		-0.0621617	0.054846	0.257057	1.0E-320		0.0646102	0.0713939	0.365475	1		1.62749e-05	1.39975e-288	1.12859e-32	1.0E-320	1.2583e-101	1.84e-58
AUDIT-total score (alcohol)	141932	Sanchez-Roige et al. 2018	30336701		0.618084	0.0556518	1.16968e-28	1.0E-320		0.0889079	0.0291999	0.00232836	NA		0.84788	0.043004	1.56359e-86	1		0.234936	0.0425259	3.30343e-08	1		8.84542e-20	2.83284e-115	3.36682e-135	5.55052e-242	1.0E-320	1
Autism	15954	Anney et al. 2017	28540026		-0.0337325	0.0475709	0.478273	NA		-0.0750964	0.0401784	0.0616139	1.0E-320		0.118348	0.0463606	0.0106869	1.0E-320		-0.0153532	0.0611666	0.801821	1.0E-320		8.40418e-08	1	1	2.36578e-71	5.74437e-174	1
Bipolar Disorder	16731	Sklar et al. 2011	21926972		0.129411	0.0436972	0.00306108	NA		-0.120633	0.0330987	0.000267771	1.0E-320		0.174224	0.0457814	0.000141484	1.0E-320		-0.103117	0.0444666	0.0203964	1		2.17904e-199	2.12108e-257	1.0E-320	1.0E-320	1.0E-320	1
Birth Length	28459	van der Valk et al. 2015	25281659		-0.108003	0.0558375	0.0530832	1.0E-320		-0.0993316	0.0487363	0.0415349	1.0E-320		0.0690781	0.0516248	0.180868	1.0E-320		-0.116398	0.0650362	0.0734929	1		1.0E-320	1	1.0E-320	1.0E-320	2.52934e-44	1.0E-320
Birth Weight	26836	Horikoshi et al. 2013	23202124		0.0133591	0.0523668	0.798633	1.0E-320		-0.145093	0.0441714	0.00102069	1.0E-320		0.0938164	0.0535237	0.0796391	1.0E-320		-0.0924879	0.0598761	0.122428	2.29437e-88		1.58795e-10	1.0E-320	3.71377e-75	1.0E-320	4.53453e-134	1.92844e-105
BMI (adult)	322154	Locke et al. 2015	25673413		0.0965762	0.0287541	0.000783133	1		0.251864	0.0224249	2.8574e-29	1.0E-320		-0.265986	0.0288427	2.91777e-20	1		0.157435	0.0321175	9.49377e-07	1		1	1.0E-320	1	1.0E-320	1.0E-320	1.0E-320
BMI (childhood)	35668	Felix et al. 2016	26604143		-0.00404118	0.0395646	0.91865	NA		0.0704771	0.0315018	0.025271	1.0E-320		-0.150609	0.0424754	0.00039145	1.0E-320		0.0641119	0.0463062	0.166195	1.0E-320		1	1.0E-320	1	1.0E-320	1.0E-320	1.0E-320
Cannabis Use Disorder	357806	Johnson et al., 2020	33096046		0.359254	0.0480524	7.6442e-14	1		0.481572	0.0488447	6.25099e-23	1.0E-320		0.0322063	0.0378393	0.394692	NA		0.315886	0.0507918	4.99633e-10	1		1	1.85325e-52	4.32793e-19	5.51541e-63	7.73591e-19	1
Cigarettes per day	337334	Liu et al., 2019	30643251		0.278351	0.0310716	3.29441e-19	1		0.328897	0.0309432	2.18346e-26	1.0E-320		-0.241664	0.0328305	1.82582e-13	1		0.170567	0.0370716	4.2045e-06	1		3.60136e-70	5.03983e-35	3.32518e-05	6.69627e-235	1	1.31282e-247
Cognitive ability (adult)	279930	Savage et al., 2018	29942086		-0.115617	0.0330512	0.000468561	1		-0.461302	0.0278274	1.0175e-61	1.25431e-106		0.291809	0.0284931	1.29364e-24	1		-0.186114	0.0385342	1.36647e-06	5.17464e-126		1	1.0E-320	1.87683e-26	1.0E-320	4.36633e-210	1.0E-320
Cognitive ability (childhood)	17989	Benyamin et al., 2014	NIHMS539571		-0.229393	0.0694554	0.00095746	1.0E-320		-0.487083	0.0851207	1.0511e-08	1.0E-320		0.285591	0.0746233	0.000129656	1.0E-320		-0.317768	0.0862328	0.000228707	1		1.0E-320	1	2.72348e-119	1	1.55913e-254	1
Coronary artery disease	184305	Nikpay et al. 2015	26343387		0.170042	0.0405089	2.6973e-05	1.0E-320		0.225323	0.0378526	2.63852e-09	1.0E-320		-0.169086	0.0384155	1.07492e-05	1.0E-320		0.163081	0.047579	0.000608989	8.39662e-304		3.60136e-70	5.03983e-35	3.32518e-05	6.69627e-235	1	1.31282e-247
Depressive symptoms	161460	Okbay et al. 2016	27089181		0.312847	0.0463001	1.40932e-11	1		0.385305	0.0428912	2.62695e-19	1.0E-320		-0.283093	0.0438178	1.04232e-10	1		0.194681	0.045378	1.78517e-05	1		1	1.0E-320	1.88896e-21	1.0E-320	4.89083e-101	8.63826e-250
Educational Attainment	328917	Okbay et al. 2016	27225129		-0.188569	0.0260084	4.15851e-13	1		-0.63408	0.0280241	2.39372e-113	1.0E-320		0.441874	0.0260164	1.06969e-64	1		-0.340481	0.0320063	1.98503e-26	1		1	1.0E-320	1.88896e-21	1.0E-320	4.89083e-101	8.63826e-250
Externalizing behavior		Karlson-Linner			0.440277	0.0312248	3.78503e-45	1		0.453101	0.0210475	8.5976e-103	1.0E-320		0.102916	0.0234752	1.16507e-05	1		0.303425	0.0274066	1.73026e-28	1		1	1.0E-320	1.07015e-06	1.0E-320	1	1.0E-320
Height	253288	Wood et al. 2014	25282103		-0.0392455	0.0198998	0.0485894	1		-0.0742064	0.018214	4.61851e-05	1.0E-320		0.0968345	0.0197286	9.18491e-07	1		-0.044795	0.0221083	0.0427504	1		1	1.0E-320	1.07015e-06	1.0E-320	1	1.0E-320
Hip circumference	213038	Shungin et al. 2015	25673412		0.0432749	0.0328035	0.187097	NA		0.153864	0.0219767	2.53713e-12	1.0E-320		-0.187504	0.0334815	2.14107e-08	1.0E-320		0.108071	0.0330863	0.00108949	1.0E-320		1	1.0E-320	4.58903e-236	1.0E-320	1.59912e-285	1
Infant head circumference	10768	Taal et al. 2012	22504419		-0.0607566	0.0637093	0.340266	1.0E-320		-0.154199	0.0600233	0.0101995	1.0E-320		0.116153	0.0586702	0.0477305	1.0E-320		-0.147777	0.0739581	0.0457042	1		1	1.0E-320	4.58903e-236	1.0E-320	1.59912e-285	1
Insomnia	386533	Jansen et al., 2018	30804565		0.25056	0.0284631	1.33248e-18	1		0.332951	0.0276904	2.65475e-33	1.0E-320		-0.152519	0.0294664	2.26649e-07	1		0.20751	0.0317282	6.14138e-11	1		6.71574e-07	1.0E-320	1.33441e-195	1.09793e-198	7.7848e-112	1
Intracranial Volume	32438	Adams et al. 2016	27694991		-0.0670889	0.0457015	0.142109	1.0E-320		-0.204831	0.036136	1.4417e-08	1.0E-320		0.221705	0.0388579	1.15972e-08	1.0E-320		-0.164244	0.0483772	0.00068603	1		4.08642e-113	1	1	1.0E-320	1.34475e-179	1
Longevity (parents' age at death)	75244	Pilling et al., 2016	27015805		-0.314772	0.087799	0.0003369	1.0E-320		-0.476524	0.112573	2.30578e-05	1.0E-320		0.227969	0.0690755	0.000965875	1.0E-320		-0.295191	0.0926149	0.00143616	1		1	1	2.06461e-65	1	4.62445e-282	1
Major Depression	480359	Wray et al., 2018	29700475		0.310604	0.038333	5.37179e-16	1		0.32072	0.029707	3.59085e-27	1.0E-320		-0.184667	0.0337063	4.28459e-08	1.0E-320		0.113224	0.0391498	0.0038271	1.0E-320		1	1	2.06461e-65	1	4.62445e-282	1
Max alcoholic drinks		Gelernter 2019			0.661869	0.0641303	5.68073e-25	1		0.527644	0.043432	5.82483e-34	1		0.243789	0.0442046	3.48773e-08	1		0.333051	0.0465303	8.2039e-13	1		1	1	3.55043e-248	2.90552e-09	1.0E-320	2.14818e-232
Neuroticism	390278	Nagel et al., 2018	29942085		0.193139	0.0278599	4.13368e-12	1		0.182209	0.0204625	5.36104e-19	1		-0.148394	0.0237466	4.12895e-10	1		0.10152	0.0262689	0.000111251	1		1.0E-320	1.0E-320	1	1.0E-320	4.95019e-56	1
Number of Children	343072	Barban et al. 2016	27798627		0.210158	0.0418896	5.25025e-07	1.0E-320		0.246559	0.0343463	7.0407e-13	1.0E-320		-0.0940493	0.0390803	0.0161038	1.0E-320		0.19115	0.0458105	3.01146e-05	1.0E-320		1	1.0E-320	1.0E-320	1.0E-320	1.0E-320	4.48335e-155
Obesity (childhood)	13848	Bradfield et al. 2012	22484627		0.0725461	0.0420857	0.084751	1.0E-320		0.139255	0.038396	0.000286952	1.0E-320		-0.228626	0.0488648	2.88623e-06	1.0E-320		0.101922	0.0501949	0.0423036	1		1	1.0E-320	1.0E-320	1.0E-320	1.0E-320	4.48335e-155
Problematic alcohol use		Zhou 2020			0.761259	0.0472781	2.48022e-58	NA		0.404202	0.0235526	5.14041e-66	NA		0.477614	0.0309981	1.44947e-53	1		0.297404	0.0336092	8.84008e-19	1		1.0E-320	6.91767e-58	5.9428e-98	1.0E-320	1.0E-320	1
Risk Tolerance	466571	Karlson-Linner et al., 2019	30643258		0.244323	0.0326964	7.87028e-14	1.0E-320		0.119644	0.0232691	2.72193e-07	1		0.15017	0.026345	1.19726e-08	1.0E-320		0.14213	0.030182	2.48816e-06	1.0E-320		2.31059e-49	4.3197739017949e-311	3.23482e-69	2.70424e-86	1	1.261e-60
Schizophrenia	82315	Ripke et al. 2014	25056061		0.159641	0.0288514	3.14406e-08	1.0E-320		0.07312	0.0215699	0.000699146	1.0E-320		0.0522167	0.0235325	0.0264925	1		-0.0691513	0.0274554	0.0117795	1		1	4.05253e-139	1	1	1	1
Smoking cessation		Liu et al., 2019	30643251		0.315325	0.0419532	5.64357e-14	1		0.461864	0.0416503	1.41717e-28	1.0E-320		-0.278914	0.0393013	1.27655e-12	1		0.284955	0.0440695	1.0061e-10	1		1.0E-320	1	3.94125e-74	1	3.84941e-211	1
Smoking initiation	1232091	Liu et al., 2019	30643251		0.435804	0.0305132	2.81344e-46	1		0.462992	0.0205556	2.42463e-112	1		0.0739042	0.0216687	0.000648157	1		0.337979	0.0302996	6.80259e-29	1		1.0E-320	1	1	1	4.71799e-250	1
Subjective Well-being	298420	Okbay et al. 2016	27089181		-0.231782	0.0451923	2.91632e-07	1.0E-320		-0.17175	0.0347876	7.93021e-07	1.0E-320		0.082194	0.0394956	0.0374252	1.0E-320		-0.0729761	0.0411822	0.0763917	1.67186e-99		1	1.0E-320	1.0E-320	6.969e-219	8.95074e-215	1
Type II Diabetes	69033	Morris et al. 2012	22885922		0.0531176	0.0484598	0.273032	1.0E-320		0.147562	0.0393048	0.000173819	1.0E-320		-0.178561	0.0443438	5.6556e-05	1.0E-320		0.109641	0.0519592	0.034847	1.39836e-147		1	1	1	1.30834e-255	3.50047e-188	1.0E-320
Waist circumference	232101	Shungin et al. 2015	25673412		0.123611	0.0332364	0.000199898	1		0.283671	0.0219394	3.05884e-38	1.0E-320		-0.236029	0.0324496	3.49725e-13	1		0.194588	0.0349286	2.53284e-08	1		1	1	1	1	1.93508e-236	1.0E-320
Waist-hip Ratio	212244	Shungin et al. 2015	25673412		0.193524	0.034332	1.73189e-08	1		0.365915	0.0303934	2.20828e-33	1.0E-320		-0.222131	0.0311568	1.00765e-12	1		0.253134	0.0379537	2.56586e-11	1		1.07689e-270	1.0E-320	1.0E-320	1.0E-320	1.0E-320	1

### Sheet: S7 - GWAS loci
Table S7. Genomic risk loci associated with four latent genetic factors underlying AUB phenotypes
Note: Loci were defined in FUMA by identifying independent (r2 < .6) SNPs with a genome-wide significant association value (IndSigSNPs) and including all SNPs in LD with these (r2 > .6) to define the genomic risk loci boundaries. Lead SNPs within loci were IndSigSNPs that were full independent from each other (r2 < .1). Novel loci are shown in red.
Problems
GenomicLocus	Top Lead SNP	CHR	Position	P	Locus Start	Locus End	# SNPs	# Sig SNPs	# IndSigSNPs	IndSigSNPs	# Lead SNPs	Lead SNPs
1	rs6685876	1	178135119	4.54505e-08	178037791	178449842	146	131	1	rs6685876	1	rs6685876
2	rs1260326	2	27730940	7.23174e-11	27598097	27752871	16	13	1	rs1260326	1	rs1260326
3	rs28712821	4	39413780	5.46727e-16	39312524	39425248	87	74	4	rs28712821;rs13143570;rs33968162;rs73238581	1	rs28712821
4	rs1229984	4	100239319	7.99053e-47	99572723	100638613	382	340	14	rs71612659;rs146788033;rs34200603;rs62325470;rs4699680;rs1229984;rs145452708;rs3114045;rs1442480;rs283412;rs1837934;rs62305782;rs184626578;rs113046406	8	rs71612659;rs34200603;rs1229984;rs1442480;rs283412;rs1837934;rs62305782;rs184626578
5	rs13135092	4	103198082	2.47904e-13	102702364	103387160	30	28	3	rs13135092;rs1813006;rs71621627	1	rs13135092
6	rs11039216	11	47406592	4.32625e-11	47359706	47946836	429	360	3	rs11039216;rs1534576;rs4752838	1	rs11039216
7	rs4630328	11	113334209	2.38508e-09	113317745	113424042	48	43	1	rs4630328	1	rs4630328
8	rs7295690	12	51813743	3.56917e-08	51799968	51919819	102	87	1	rs7295690	1	rs7295690
9	rs72768664	16	24736518	4.77541e-08	24682117	24879776	6	6	1	rs72768664	1	rs72768664
10	rs75788861	17	43822769	2.85896e-08	43463493	44822662	3211	2322	1	rs75788861	1	rs75788861
11	rs603985	19	49207257	7.6351e-12	49201217	49271583	109	101	3	rs603985;rs439523;rs62132803	1	rs603985
BeerPref
GenomicLocus	Top Lead SNP	CHR	Position	P	Locus Start	Locus End	# SNPs	# Sig SNPs	# IndSigSNPs	IndSigSNPs	# Lead SNPs	Lead SNPs
1	rs12739999	1	32207990	3.56483e-09	32168381	32247780	29	28	1	rs12739999	1	rs12739999
2	rs1889588	1	44012923	3.06449e-11	43788172	44353237	348	300	7	rs1889588;rs12069733;rs674725;rs516921;rs653953;rs3791036;rs12410155	1	rs1889588
3	rs12089815	1	91189933	1.39316e-16	91123163	91231155	83	80	6	rs4433377;rs1115569;rs72720396;rs1342780;rs12122664;rs12089815	2	rs4433377;rs12089815
4	rs12128772	1	96176709	8.39352e-11	96169760	96221653	37	32	1	rs12128772	1	rs12128772
5	rs10749659	1	151033979	1.85164e-08	151009634	151115690	76	66	1	rs10749659	1	rs10749659
6	rs7514069	1	173924353	4.13106e-08	173683954	174643725	118	95	2	rs7514069;rs9661233	1	rs7514069
7	rs8028	1	201865763	2.93903e-08	201787940	201887457	55	46	1	rs8028	1	rs8028
8	rs61817485	1	204595592	1.98975e-08	204462612	204603861	45	39	1	rs61817485	1	rs61817485
9	rs1041936	1	236702209	2.65629e-08	236688445	236801818	383	325	1	rs1041936	1	rs1041936
10	rs12468040	2	44854981	9.74237e-11	44740552	44882800	178	155	1	rs12468040	1	rs12468040
11	rs11689199	2	100820421	3.51562e-09	100805996	101047174	367	315	3	rs11689199;rs10186134;rs1437971	1	rs11689199
12	rs6761396	2	104113458	5.39936e-10	104056454	104479862	503	443	2	rs6761396;rs2678670	1	rs6761396
13	rs56405287	2	212590785	2.21691e-10	212590505	212714088	43	39	2	rs56405287;rs1439247	1	rs56405287
14	rs6446187	3	49907111	1.31363e-11	49734229	50250837	353	306	3	rs6446187;rs112313157;rs11717349	1	rs6446187
15	rs9828629	3	71530346	1.17731e-09	71481192	71628286	73	65	2	rs9828629;rs76929866	1	rs9828629
16	rs73143768	3	90413795	1.77907e-09	89797398	90497467	131	104	1	rs73143768	1	rs73143768
17	rs9875495	3	93912190	3.72933e-10	93505756	94250130	513	454	8	rs9875495;rs62266133;rs8178630;rs10934957;rs59266048;rs13075624;rs9848053;rs7356126	2	rs9875495;rs7356126
18	rs13096113	3	95158751	6.47462e-09	95083081	95841328	313	273	3	rs13096113;rs12637215;rs62265894	2	rs13096113;rs62265894
19	rs10057395	5	60088794	1.87788e-11	59807181	60844213	369	311	5	rs10057395;rs7709056;rs62366215;rs36198109;rs12188685	1	rs10057395
20	rs12203592	6	396321	1.49617e-11	396321	422631	3	3	1	rs12203592	1	rs12203592
21	rs80292109	6	26237068	3.09279e-11	26180634	26338697	122	115	4	rs80292109;rs806789;rs4412192;rs6908402	1	rs80292109
22	rs9277988	6	33306235	2.47851e-08	33211790	33312455	29	26	1	rs9277988	1	rs9277988
23	rs4339469	6	98369230	5.59655e-13	98297832	98693636	334	294	5	rs4339469;rs1933720;rs12192282;rs9401593;rs1806415	1	rs4339469
24	rs41301394	7	75612803	1.08227e-08	75607155	75852480	181	162	1	rs41301394	1	rs41301394
25	rs10233018	7	117523709	2.50534e-09	117502574	117668235	98	89	3	rs10233018;rs7783104;rs757038	1	rs10233018
26	rs11766962	7	126493379	2.1855e-08	126310592	126506598	13	11	1	rs11766962	1	rs11766962
27	rs7808586	7	131859496	2.2852e-08	131859077	131896813	14	13	2	rs7808586;rs4731855	1	rs7808586
28	rs2533273	7	153485282	1.24178e-09	153454599	153494582	77	71	1	rs2533273	1	rs2533273
29	rs1532279	8	27432174	5.3308e-10	27406353	27467392	73	61	2	rs1532279;rs59724122	1	rs1532279
30	rs3213849	8	38326046	2.77483e-09	38321607	38344499	20	18	1	rs3213849	1	rs3213849
31	rs7026178	9	124596882	2.03428e-13	124558462	124644295	152	125	5	rs7026178;rs10760185;rs4837889;rs4075777;rs4240472	1	rs7026178
32	rs7088799	10	65016174	1.41379e-10	64878118	65357438	186	147	1	rs7088799	1	rs7088799
33	rs1816434	11	28950313	1.80285e-08	28754706	29095002	281	250	1	rs1816434	1	rs1816434
34	rs1940735	11	112908855	4.7245e-08	112845914	112910818	37	31	1	rs1940735	1	rs1940735
35	rs61945873	12	120907147	4.76172e-09	120879461	121039432	80	75	2	rs61945873;rs686450	1	rs61945873
36	rs1550144	13	58456486	1.26723e-08	58252801	58713360	192	172	2	rs7325960;rs1550144	2	rs7325960;rs1550144
37	rs11158800	14	69747046	1.16463e-09	69429386	69762432	115	101	4	rs11158800;rs10151419;rs242093;rs10133226	1	rs11158800
38	rs34940743	14	80102233	5.32559e-09	80102233	80102233	1	1	1	rs34940743	1	rs34940743
39	rs62025921	15	83972236	4.029e-09	83529782	83989523	217	181	1	rs62025921	1	rs62025921
40	rs7170186	15	95251591	1.18502e-08	95250140	95272920	42	36	1	rs7170186	1	rs7170186
41	rs12925683	16	3723046	8.40947e-09	3710955	3747204	11	9	1	rs12925683	1	rs12925683
42	rs710410	16	28603342	1.39746e-08	28338039	28920320	279	236	1	rs710410	1	rs710410
43	rs898751	17	2291863	3.9663e-09	2274337	2296014	9	8	1	rs898751	1	rs898751
44	rs7504262	18	35160143	1.7154e-09	35127427	35204858	47	40	1	rs7504262	1	rs7504262
45	rs62222152	21	26293048	1.20246e-08	26218884	26340199	49	40	1	rs62222152	1	rs62222152
Consumption
GenomicLocus	Top Lead SNP	CHR	Position	P	Locus Start	Locus End	# SNPs	# Sig SNPs	# IndSigSNPs	IndSigSNPs	# Lead SNPs	Lead SNPs
1	rs780569	1	4569436	3.38986e-09	4565693	4574137	11	10	1	rs780569	1	rs780569
2	rs72672950	1	71640073	1.6131e-08	71462320	71792524	81	66	1	rs72672950	1	rs72672950
3	rs11125160	2	23891759	4.45116e-11	23879268	24257582	329	282	4	rs11125160;rs72796106;rs144333086;rs9636434	1	rs11125160
4	rs1260326	2	27730940	2.22874e-47	27155157	28288020	522	422	17	rs1659684;rs4665376;rs75662315;rs1647280;rs72808941;rs780090;rs2178198;rs1260326;rs9678013;rs80051818;rs1728918;rs67086575;rs3817588;rs4665985;rs13021208;rs62141288;rs77644716	4	rs1659684;rs1647280;rs1260326;rs62141288
5	rs518853	2	45141218	1.19688e-12	45121466	45176634	65	59	4	rs518853;rs567897;rs4953152;rs10204281	2	rs518853;rs10204281
6	rs13390019	2	97797680	5.13567e-11	97552912	98243962	130	110	2	rs13390019;rs11897551	1	rs13390019
7	rs7630012	3	38552250	2.2656e-08	38437835	38574491	179	154	1	rs7630012	1	rs7630012
8	rs111674320	3	49021111	1.32127e-09	48731450	50175959	80	69	6	rs111674320;rs113011189;rs13100791;rs138014720;rs2624834;rs2624847	3	rs111674320;rs13100791;rs2624834
9	rs62255564	3	70699866	9.69371e-10	70606311	70727327	54	50	1	rs62255564	1	rs62255564
10	rs34346645	3	71557945	6.21813e-13	71492037	71684845	150	135	2	rs34346645;rs830663	1	rs34346645
11	rs10154865	3	85409299	2.11724e-12	84964976	85784084	775	668	6	rs10154865;rs1872552;rs9811546;rs9861237;rs9990096;rs7617323	1	rs10154865
12	rs10934980	3	131515476	1.28532e-09	131466296	131646516	66	58	1	rs10934980	1	rs10934980
13	rs10011326	4	3218739	3.49024e-09	3074795	3284751	174	149	4	rs10011326;rs363096;rs362280;rs2858088	1	rs10011326
14	rs7695916	4	25963365	2.99497e-08	25954361	25965797	41	34	1	rs7695916	1	rs7695916
15	rs11940694	4	39414993	3.47949e-47	39061656	39607292	346	294	14	rs11940694;rs35676314;rs10470873;rs4974938;rs113047398;rs33968162;rs58015370;rs6842549;rs7674434;rs6854452;rs4975015;rs149348635;rs2687962;rs7692279	3	rs11940694;rs4975015;rs7692279
16	rs138495951	4	100249726	6.19225e-69	99572723	100638613	613	541	21	rs62325470;rs62325464;rs62325468;rs36127922;rs34200603;rs35680032;rs71612659;rs146788033;rs1154431;rs283412;rs1789889;rs13125415;rs56109716;rs1579752;rs138495951;rs111405931;rs181163639;rs112416204;rs3114045;rs1908961;rs79623823	8	rs62325470;rs71612659;rs1154431;rs1789889;rs138495951;rs3114045;rs1908961;rs79623823
17	rs13135092	4	103198082	4.42579e-15	102702364	103387160	30	28	3	rs13135092;rs1813006;rs13105581	1	rs13135092
18	rs6874016	5	49845474	2.49422e-08	49441621	49884759	828	662	1	rs6874016	1	rs6874016
19	rs68024891	5	52748426	9.57717e-09	52675669	52778210	20	18	1	rs68024891	1	rs68024891
20	rs12653396	5	87847273	2.93786e-13	87104357	87933568	590	491	10	rs12653396;rs12514948;rs7700887;rs1896892;rs33705;rs6452788;rs9293499;rs7706932;rs4916723;rs10063583	1	rs12653396
21	rs13173347	5	145607302	7.27646e-10	145451731	145705669	499	417	1	rs13173347	1	rs13173347
22	rs12215208	6	12850294	3.02443e-08	12795031	12874040	11	9	1	rs12215208	1	rs12215208
23	rs2388334	6	98591622	1.40445e-14	98214814	98693636	388	334	7	rs629190;rs2388148;rs10457368;rs9372625;rs1338552;rs35921795;rs2388334	2	rs629190;rs2388334
24	rs758270	7	51310096	2.88799e-09	51292344	51441884	130	114	1	rs758270	1	rs758270
25	rs6943630	7	69672953	1.61146e-09	68916167	69861343	142	122	2	rs6943630;rs79937753	1	rs6943630
26	rs62466318	7	73042085	1.92263e-10	72850178	73058017	102	88	2	rs62466318;rs71556736	1	rs62466318
27	rs2631894	8	20999657	2.88069e-08	20924956	21012815	43	37	1	rs2631894	1	rs2631894
28	rs1125841	8	30858054	3.6442e-08	30818239	30871656	40	31	1	rs1125841	1	rs1125841
29	rs1566085	8	142624527	5.23048e-09	142618983	142660505	54	52	2	rs1566085;rs4907324	1	rs1566085
30	rs13263946	8	143534117	8.4433e-10	143475927	143535189	74	60	2	rs13263946;rs12682623	1	rs13263946
31	rs4757589	11	17810960	8.34019e-09	17804998	17852452	31	29	1	rs4757589	1	rs4757589
32	rs11039345	11	47720228	5.58296e-10	47372377	47946836	385	322	3	rs11039345;rs3781627;rs59360790	1	rs11039345
33	rs11223617	11	133780757	4.45814e-09	133725945	133783232	10	6	1	rs11223617	1	rs11223617
34	rs17110109	12	54668908	9.41118e-15	54600543	54714419	60	48	4	rs17110109;rs1317996;rs2272470;rs12425616	1	rs17110109
35	rs71414193	14	58685301	5.17904e-09	58672189	58855745	34	27	2	rs71414193;rs1190978	1	rs71414193
36	rs80292319	15	76508632	5.61044e-10	76076687	77204502	86	73	3	rs80292319;rs17427548;rs79495512	1	rs80292319
37	rs13336260	16	757459	1.9765e-08	700970	762618	56	50	1	rs13336260	1	rs13336260
38	rs1379575	16	20052123	5.85521e-09	19993015	20054371	79	69	2	rs1379575;rs72771070	1	rs1379575
39	rs2411453	16	28632021	6.39646e-21	28298418	29008079	387	325	9	rs2411453;rs112223196;rs2055390;rs2726034;rs181207;rs153103;rs3743963;rs62037412;rs11646653	1	rs2411453
40	rs35105141	16	30057148	6.40154e-12	29878161	30502558	156	132	4	rs35105141;rs113443718;rs4500754;rs10871452	2	rs35105141;rs10871452
41	rs9937354	16	53799847	5.25095e-10	53798523	53845487	109	99	1	rs9937354	1	rs9937354
42	rs113441031	16	69763280	3.374e-08	69548788	69818983	47	43	1	rs113441031	1	rs113441031
43	rs11648570	16	72356964	5.04301e-10	72338507	72356964	3	3	1	rs11648570	1	rs11648570
44	rs1104608	16	73912588	6.94256e-12	73909507	73912707	5	5	2	rs1104608;rs11860773	1	rs1104608
45	rs3803800	17	7462969	3.09784e-08	7462969	7485206	3	3	1	rs3803800	1	rs3803800
46	rs2525570	17	29681245	3.14912e-08	29397852	29735829	326	275	1	rs2525570	1	rs2525570
47	rs62061707	17	44006954	1.17543e-18	43463493	44863413	3331	2414	9	rs62061707;rs113100008;rs9303521;rs7225384;rs35076622;rs9899833;rs11652924;rs7225002;rs199500	1	rs62061707
48	rs2472610	18	21138865	3.33251e-17	21074922	21165409	102	91	2	rs2472610;rs6507716	1	rs2472610
49	rs7228159	18	53104253	1.4231e-09	52964523	53413423	102	94	5	rs7228159;rs1788025;rs624244;rs613872;rs611439	2	rs7228159;rs613872
50	rs12967878	18	57826570	1.70317e-09	57732418	57913965	140	118	2	rs12967878;rs489693	1	rs12967878
51	rs838145	19	49248730	8.4769e-14	49103447	49254955	109	99	3	rs838145;rs2617801;rs281377	1	rs838145
52	rs6016783	20	35556192	1.92821e-08	35508288	35592737	35	30	1	rs6016783	1	rs6016783
53	rs28741121	22	42025823	2.52965e-08	41864190	42210597	4	4	1	rs28741121	1	rs28741121
54	rs5914348	23	55449565	5.18018e-10	55257106	56274634	520	442	1	rs5914348	1	rs5914348
AtypicalPref
GenomicLocus	Top Lead SNP	CHR	Position	P	Locus Start	Locus End	# SNPs	# Sig SNPs	# IndSigSNPs	IndSigSNPs	# Lead SNPs	Lead SNPs
1	rs61729488	3	49067904	1.51593e-10	48564209	50552866	396	342	5	rs61729488;rs7631574;rs9827708;rs2280405;rs11710277	2	rs61729488;rs11710277

### Sheet: S8 - Mapped genes
Table S8. Genes mapped in FUMA by positional (posMap), eQTL (eqtlMap) and chromatin interaction (ciMap) strategies from candidate SNPs in the genomic risk loci.
Note: SNPs were identified by a genome-wide significant (Bonferroni-corrected P<5e-8) association. Loci for genes mapped by two genomic risk loci are listed as locus1:locus2. pLI = probability of loss of function mutation intolerance (higher scores indicate higher probability); posMap = SNPs mapped to this gene by positional mapping; CADD = Combined Annotation-Dependent depletion score (higher scores indicate more deleterious effects of a SNP); eqtlMap = SNPs mapped to this gene by expression quantitative traic locus mapping; minP = minimum P value of eQTL association for the mapped gene; minQ = minimum false discovery rate Q value of eQTL association for the mapped gene; Tissues = tissues in which the significant eQTL association or chromatin interaction was observed; Direction = direction of association of eQTL SNP with expression levels (upregulation or downregulation); ci = chromatin interaction mapping; minGwasP = minimum GWAS P value of SNP(s) implicating the gene; IndSigSNPs = SNPs with significant GWAS p-values from which the gene was mapped.
Problems
ensg	symbol	chr	start	end	strand	type	entrezID	HUGO	pLI	ncRVIS	posMapSNPs	posMapMaxCADD	eqtlMapSNPs	eqtlMapminP	eqtlMapminQ	eqtlMapts	eqtlDirection	ciMap	ciMapts	minGwasP	IndSigSNPs	GenomicLocus
ENSG00000131584	ACAP3	1	1227756	1244989	-1	protein_coding	116983	ACAP3	0.0394309	NA	0	0	7	1.6662e-06	0.0129532	eQTLGen_trans_eQTLs	-	No	NA	2.39992e-07	rs75788861	10
ENSG00000117395	EBNA1BP2	1	43629846	43736607	-1	protein_coding	102465439	EBNA1BP2	2.3767e-06	NA	0	0	3	2.7941e-06	0.0204594	eQTLGen_trans_eQTLs	+	No	NA	2.23844e-07	rs75788861	10
ENSG00000121310	ECHDC2	1	53361656	53392884	-1	protein_coding	55268	ECHDC2	1.18082e-07	0.192219	0	0	18	5.312e-10	2.02347e-05	eQTLGen_trans_eQTLs	+	No	NA	1.37357e-07	rs75788861	10
ENSG00000197568	HHLA3	1	70820488	70851022	1	protein_coding	11147	HHLA3	0.00618097	-0.290408	0	0	4	7.5521e-07	0.00644317	eQTLGen_trans_eQTLs	+	No	NA	3.98491e-07	rs75788861	10
ENSG00000137959	IFI44L	1	79085607	79111830	1	protein_coding	10964	IFI44L	2.21842e-10	0.480156	0	0	1	7.8513e-06	0.047777	eQTLGen_trans_eQTLs	+	No	NA	2.8309e-07	rs75788861	10
ENSG00000117519	CNN3	1	95362507	95392834	-1	protein_coding	1266	CNN3	0.864371	NA	0	0	10	2.316e-07	0.00221701	eQTLGen_trans_eQTLs	+	No	NA	1.37357e-07	rs75788861	10
ENSG00000143543	JTB	1	153946745	153950164	-1	protein_coding	10899	JTB	0.645224	-1.13814	0	0	2	6.5073e-06	0.0409871	eQTLGen_trans_eQTLs	-	No	NA	2.14008e-07	rs75788861	10
ENSG00000122223	CD244	1	160799950	160832692	-1	protein_coding	51744	CD244	0.00174717	0.776244	0	0	1	7.9398e-06	0.0482401	eQTLGen_trans_eQTLs	+	No	NA	2.41961e-06	rs1534576	6
ENSG00000158882	TOMM40L	1	161195793	161200408	1	protein_coding	84134	TOMM40L	0.744036	-0.393456	0	0	4	6.1432e-06	0.0391758	eQTLGen_trans_eQTLs	+	No	NA	1.37357e-07	rs75788861	10
ENSG00000197965	MPZL1	1	167690429	167761156	1	protein_coding	9019	MPZL1	0.327817	1.92787	0	0	1	4.3213e-09	0.00010506	eQTLGen_trans_eQTLs	-	No	NA	2.41961e-06	rs1534576	6
ENSG00000235750	KIAA0040	1	175126123	175162135	-1	protein_coding	9674	KIAA0040	NA	NA	0	0	0	NA	NA	NA	NA	Yes	Mesenchymal_Stem_Cell:Mesendoderm	5.31463e-08	rs6685876	1
ENSG00000116183	PAPPA2	1	176432307	176814735	1	protein_coding	60676	PAPPA2	0.00125005	0.692747	0	0	0	NA	NA	NA	NA	Yes	Mesenchymal_Stem_Cell	5.31463e-08	rs6685876	1
ENSG00000152092	ASTN1	1	176826438	177134109	-1	protein_coding	460	ASTN1	0.999416	-0.346376	0	0	0	NA	NA	NA	NA	Yes	Mesenchymal_Stem_Cell:Mesendoderm	7.28804e-07	rs6685876	1
ENSG00000198797	BRINP2	1	177140633	177251558	1	protein_coding	57795	BRINP2	0.999086	-0.807649	0	0	0	NA	NA	NA	NA	Yes	Mesenchymal_Stem_Cell:Mesendoderm	7.28804e-07	rs6685876	1
ENSG00000120341	SEC16B	1	177893091	177953438	-1	protein_coding	89866	SEC16B	4.43622e-13	-0.216202	0	0	3	8.06929e-05	6.71831e-18	GTEx/v8/Pituitary	+	No	NA	3.51662e-06	rs6685876	1
ENSG00000075391	RASAL2	1	178062864	178448644	1	protein_coding	9462	RASAL2	0.22645	NA	129	16.51	139	8.1004e-15	0	eQTLcatalogue/BLUEPRINT_ge_monocyte:PsychENCODE_eQTLs:eQTLGen_cis_eQTLs:BIOSQTL/BIOS_eQTL_geneLevel:CMC_SVA_cis:GTEx/v8/Cells_Cultured_fibroblasts:GTEx/v8/Testis:GTEx/v8/Thyroid	-	Yes	Left_Ventricle:Liver:Right_Ventricle:IMR90:Mesenchymal_Stem_Cell:Mesendoderm:Neural_Progenitor_Cell:Trophoblast-like_Cell:hESC	4.54505e-08	rs6685876	1
ENSG00000240021	TEX35	1	178482212	178517734	1	protein_coding	84066	TEX35	0.00166477	0.0621323	0	0	119	3.53291e-10	5.691e-45	GTEx/v8/Heart_Atrial_Appendage:GTEx/v8/Skin_Sun_Exposed_Lower_leg:GTEx/v8/Testis	+	No	NA	4.54505e-08	rs6685876	1
ENSG00000213057	C1orf220	1	178511887	178518024	1	protein_coding	400798	C1orf220	NA	NA	0	0	138	1.3036e-13	0	eQTLcatalogue/TwinsUK_ge_skin:eQTLGen_cis_eQTLs:GTEx/v8/Adipose_Subcutaneous:GTEx/v8/Whole_Blood:GTEx/v8/Heart_Left_Ventricle:GTEx/v8/Liver:GTEx/v8/Nerve_Tibial:GTEx/v8/Cells_Cultured_fibroblasts:GTEx/v8/Skin_Not_Sun_Exposed_Suprapubic:GTEx/v8/Skin_Sun_Exposed_Lower_leg:GTEx/v8/Spleen:GTEx/v8/Thyroid	+	Yes	Left_Ventricle:Liver:IMR90:Mesenchymal_Stem_Cell:Mesendoderm:Trophoblast-like_Cell:hESC	4.54505e-08	rs6685876	1
ENSG00000184909	C1ORF220	1	178511950	178517579	1	protein_coding	NA	NA	NA	NA	0	0	0	NA	NA	NA	NA	Yes	Left_Ventricle:Liver:IMR90:Mesenchymal_Stem_Cell:Mesendoderm:Trophoblast-like_Cell:hESC	5.31463e-08	rs6685876	1
ENSG00000116191	RALGPS2	1	178694300	178889238	1	protein_coding	55103	RALGPS2	0.922195	-0.19166	0	0	133	1.33728e-07	2.28776e-75	GTEx/v8/Artery_Tibial:GTEx/v8/Nerve_Tibial:GTEx/v8/Skin_Not_Sun_Exposed_Suprapubic:GTEx/v8/Skin_Sun_Exposed_Lower_leg	-	Yes	IMR90:Mesenchymal_Stem_Cell	4.54505e-08	rs6685876	1
ENSG00000116199	FAM20B	1	178994939	179045697	1	protein_coding	9917	FAM20B	0.285814	2.26297	0	0	0	NA	NA	NA	NA	Yes	Left_Ventricle:Liver:GM12878:IMR90:Mesenchymal_Stem_Cell:Mesendoderm:Neural_Progenitor_Cell:Trophoblast-like_Cell:hESC	5.31463e-08	rs6685876	1
ENSG00000143322	ABL2	1	179068462	179198819	-1	protein_coding	27	ABL2	0.00970258	-0.540162	0	0	0	NA	NA	NA	NA	Yes	IMR90:Mesenchymal_Stem_Cell	8.80756e-07	rs6685876	1
ENSG00000057252	SOAT1	1	179262925	179327815	1	protein_coding	6646	SOAT1	1.665e-05	1.74436	0	0	0	NA	NA	NA	NA	Yes	IMR90:Mesenchymal_Stem_Cell	8.80756e-07	rs6685876	1
ENSG00000162779	AXDND1	1	179334855	179523870	1	protein_coding	126859	AXDND1	1.80353e-15	0.97084	0	0	0	NA	NA	NA	NA	Yes	IMR90:Mesenchymal_Stem_Cell	8.80756e-07	rs6685876	1
ENSG00000169905	TOR1AIP2	1	179809102	179846938	-1	protein_coding	163590	TOR1AIP2	4.03605e-05	0.129891	0	0	0	NA	NA	NA	NA	Yes	IMR90	3.03558e-06	rs6685876	1
ENSG00000143337	TOR1AIP1	1	179851177	179894135	1	protein_coding	26092	TOR1AIP1	0.0646148	-0.345966	0	0	0	NA	NA	NA	NA	Yes	IMR90	3.03558e-06	rs6685876	1
ENSG00000135847	ACBD6	1	180244515	180472089	-1	protein_coding	84320	ACBD6	0.0649593	-0.700233	0	0	0	NA	NA	NA	NA	Yes	Mesenchymal_Stem_Cell	5.31463e-08	rs6685876	1
ENSG00000119280	C1orf198	1	230972865	231005335	-1	protein_coding	84886	C1orf198	0.0273753	0.0384408	0	0	17	3.1911e-10	2.03252e-05	eQTLGen_trans_eQTLs	+	No	NA	1.37357e-07	rs75788861	10
ENSG00000172059	KLF11	2	10182976	10194963	1	protein_coding	8462	KLF11	0.00111669	-0.421282	0	0	1	3.3129e-06	0.0234873	eQTLGen_trans_eQTLs	-	No	NA	7.23174e-11	rs1260326	2
ENSG00000115758	ODC1	2	10580094	10588630	-1	protein_coding	4953	ODC1	0.950802	NA	0	0	13	4.0974e-08	0.000581313	eQTLGen_trans_eQTLs	+	No	NA	1.37357e-07	rs75788861	10
ENSG00000138028	CGREF1	2	27321757	27341995	-1	protein_coding	10669	CGREF1	5.50291e-08	0.491986	0	0	1	5.52643e-05	0.00500749	PsychENCODE_eQTLs	+	No	NA	4.94987e-09	rs1260326	2
ENSG00000143994	ABHD1	2	27346682	27353680	1	protein_coding	84696	ABHD1	1.06027e-21	-0.251069	0	0	2	0.000476367	0.0317572	PsychENCODE_eQTLs	+	No	NA	1.11984e-06	rs1260326	2
ENSG00000138074	SLC5A6	2	27422455	27435826	-1	protein_coding	8884	SLC5A6	0.571968	-0.400099	0	0	13	1.0834e-80	0	EyeGEx:eQTLGen_cis_eQTLs:BIOSQTL/BIOS_eQTL_geneLevel:GTEx/v8/Artery_Tibial:GTEx/v8/Esophagus_Mucosa:GTEx/v8/Esophagus_Muscularis:GTEx/v8/Heart_Left_Ventricle:GTEx/v8/Nerve_Tibial:GTEx/v8/Cells_Cultured_fibroblasts	-	No	NA	7.23174e-11	rs1260326	2
ENSG00000138085	ATRAID	2	27434895	27440046	1	protein_coding	51374	ATRAID	0.00791395	NA	0	0	13	1.1294e-67	0	eQTLcatalogue/GENCORD_ge_LCL:eQTLGen_cis_eQTLs:BIOSQTL/BIOS_eQTL_geneLevel:GTEx/v8/Adipose_Subcutaneous:GTEx/v8/Whole_Blood:GTEx/v8/Breast_Mammary_Tissue:GTEx/v8/Colon_Transverse:GTEx/v8/Esophagus_Mucosa:GTEx/v8/Esophagus_Muscularis:GTEx/v8/Cells_Cultured_fibroblasts:GTEx/v8/Skin_Not_Sun_Exposed_Suprapubic:GTEx/v8/Skin_Sun_Exposed_Lower_leg:GTEx/v8/Thyroid	+	No	NA	7.23174e-11	rs1260326	2
ENSG00000084774	CAD	2	27440258	27466811	1	protein_coding	790	CAD	1	-0.710759	0	0	9	3.1944e-07	9.08683e-20	eQTLGen_cis_eQTLs:GTEx/v8/Pancreas	-	No	NA	4.94987e-09	rs1260326	2
ENSG00000138100	TRIM54	2	27505260	27530307	1	protein_coding	57159	TRIM54	8.24708e-07	-1.05327	0	0	10	3.91329e-06	1.1557e-07	GTEx/v8/Brain_Anterior_cingulate_cortex_BA24:GTEx/v8/Testis	+	No	NA	1.5288e-09	rs1260326	2
ENSG00000115207	GTF3C2	2	27548716	27579868	-1	protein_coding	2976	GTF3C2	0.999786	-0.837016	0	0	13	0.000157755	0.009	PsychENCODE_eQTLs:CMC_SVA_cis	-	No	NA	7.23174e-11	rs1260326	2
ENSG00000115211	EIF2B4	2	27587219	27593353	-1	protein_coding	8890	EIF2B4	0.83261	-0.214235	1	2.382	13	1.4789e-16	0	PsychENCODE_eQTLs:eQTLGen_cis_eQTLs	+	No	NA	7.23174e-11	rs1260326	2
ENSG00000115234	SNX17	2	27593389	27599995	1	protein_coding	9784	SNX17	0.68618	-0.681943	1	2.382	16	1.39611e-37	0	eQTLcatalogue/Fairfax_2014_IFN24:eQTLcatalogue/Fairfax_2014_LPS24:eQTLcatalogue/Fairfax_2014_LPS2:PsychENCODE_eQTLs:eQTLGen_cis_eQTLs:xQTLServer_eQTLs:GTEx/v8/Artery_Tibial:GTEx/v8/Heart_Atrial_Appendage:GTEx/v8/Heart_Left_Ventricle:GTEx/v8/Muscle_Skeletal	-	No	NA	7.23174e-11	rs1260326	2
ENSG00000163795	ZNF513	2	27600098	27603657	-1	protein_coding	130557	ZNF513	0.940738	NA	1	2.382	13	3.6539e-13	0	eQTLGen_cis_eQTLs:BIOSQTL/BIOS_eQTL_geneLevel	-	No	NA	7.23174e-11	rs1260326	2
ENSG00000115241	PPM1G	2	27604061	27632554	-1	protein_coding	5496	PPM1G	0.99601	-0.482626	1	2.382	16	1.0447e-32	0	EyeGEx:eQTLcatalogue/TwinsUK_ge_fat:eQTLGen_cis_eQTLs:BIOSQTL/BIOS_eQTL_geneLevel:CMC_SVA_cis:GTEx/v8/Adipose_Subcutaneous:GTEx/v8/Esophagus_Muscularis:GTEx/v8/Muscle_Skeletal:GTEx/v8/Pancreas:GTEx/v8/Skin_Sun_Exposed_Lower_leg:GTEx/v8/Thyroid	-	No	NA	7.23174e-11	rs1260326	2
ENSG00000115216	NRBP1	2	27650657	27665126	1	protein_coding	29959	NRBP1	0.999549	-1.38971	0	0	16	7.5503e-104	0	eQTLcatalogue/GENCORD_ge_T-cell:eQTLcatalogue/GEUVADIS_ge_LCL:eQTLcatalogue/Lepik_2017_ge_blood:eQTLcatalogue/Quach_2016_ge_monocyte_IAV:eQTLcatalogue/TwinsUK_ge_blood:eQTLcatalogue/TwinsUK_ge_LCL:eQTLcatalogue/TwinsUK_ge_skin:PsychENCODE_eQTLs:eQTLGen_cis_eQTLs:BIOSQTL/BIOS_eQTL_geneLevel:CMC_SVA_cis:GTEx/v8/Adipose_Subcutaneous:GTEx/v8/Adipose_Visceral_Omentum:GTEx/v8/Whole_Blood:GTEx/v8/Artery_Tibial:GTEx/v8/Breast_Mammary_Tissue:GTEx/v8/Colon_Transverse:GTEx/v8/Esophagus_Gastroesophageal_Junction:GTEx/v8/Esophagus_Mucosa:GTEx/v8/Esophagus_Muscularis:GTEx/v8/Heart_Atrial_Appendage:GTEx/v8/Lung:GTEx/v8/Nerve_Tibial:GTEx/v8/Cells_Cultured_fibroblasts:GTEx/v8/Skin_Not_Sun_Exposed_Suprapubic:GTEx/v8/Skin_Sun_Exposed_Lower_leg:GTEx/v8/Small_Intestine_Terminal_Ileum:GTEx/v8/Testis:GTEx/v8/Thyroid	-	No	NA	7.23174e-11	rs1260326	2
ENSG00000157992	KRTCAP3	2	27665233	27669348	1	protein_coding	200634	KRTCAP3	0.0445235	NA	0	0	13	1.7527e-143	0	eQTLcatalogue/Lepik_2017_ge_blood:PsychENCODE_eQTLs:eQTLGen_cis_eQTLs:BIOSQTL/BIOS_eQTL_geneLevel:GTEx/v8/Adipose_Visceral_Omentum:GTEx/v8/Adrenal_Gland:GTEx/v8/Whole_Blood:GTEx/v8/Brain_Caudate_basal_ganglia:GTEx/v8/Brain_Cortex:GTEx/v8/Brain_Nucleus_accumbens_basal_ganglia:GTEx/v8/Esophagus_Mucosa:GTEx/v8/Lung:GTEx/v8/Muscle_Skeletal:GTEx/v8/Skin_Not_Sun_Exposed_Suprapubic:GTEx/v8/Skin_Sun_Exposed_Lower_leg:GTEx/v8/Spleen:GTEx/v8/Thyroid	+	No	NA	7.23174e-11	rs1260326	2
ENSG00000138002	IFT172	2	27667238	27712656	-1	protein_coding	26160	IFT172	2.29012e-18	-0.505255	0	0	14	2.03257e-06	0.00155298	eQTLcatalogue/HipSci_ge_iPSC:PsychENCODE_eQTLs:CMC_SVA_cis:GTEx/v8/Thyroid	+	No	NA	7.23174e-11	rs1260326	2
ENSG00000115226	FNDC4	2	27714750	27718112	-1	protein_coding	64838	FNDC4	0.759219	NA	0	0	12	3.5385e-20	2.50328e-25	GTEx/v8/Thyroid	+	No	NA	7.23174e-11	rs1260326	2
ENSG00000084734	GCKR	2	27719709	27746554	1	protein_coding	2646	GCKR	3.58393e-16	-0.155698	15	13.22	12	1.01286e-13	3.74864e-12	GTEx/v8/Thyroid	+	No	NA	7.23174e-11	rs1260326	2
ENSG00000233438	AC109829.1	2	27760253	27790011	1	protein_coding	NA	NA	NA	NA	3	8.041	0	NA	NA	NA	NA	No	NA	2.64147e-06	rs1260326	2
ENSG00000221843	C2orf16	2	27799389	27805588	1	protein_coding	84226	C2orf16	3.91662e-17	-0.329747	0	0	12	1.1641e-08	1.65292e-05	GTEx/v8/Thyroid	+	No	NA	7.23174e-11	rs1260326	2
ENSG00000243943	ZNF512	2	27805897	27858041	1	protein_coding	84450	ZNF512	0.949147	-1.27925	0	0	10	9.1476e-06	0.00687327	eQTLGen_cis_eQTLs:GTEx/v8/Thyroid	+	No	NA	7.23174e-11	rs1260326	2
ENSG00000198522	GPN1	2	27851114	27874375	1	protein_coding	11321	GPN1	0.00490359	-0.238155	0	0	13	8.3716e-09	2.44204e-13	eQTLGen_cis_eQTLs:GTEx/v8/Heart_Left_Ventricle:GTEx/v8/Muscle_Skeletal:GTEx/v8/Cells_Cultured_fibroblasts:GTEx/v8/Skin_Not_Sun_Exposed_Suprapubic:GTEx/v8/Skin_Sun_Exposed_Lower_leg:GTEx/v8/Small_Intestine_Terminal_Ileum	-	No	NA	7.23174e-11	rs1260326	2
ENSG00000163798	SLC4A1AP	2	27886338	27917840	1	protein_coding	22950	SLC4A1AP	7.73999e-07	-0.546764	0	0	8	1.98803e-07	3.01482e-05	PsychENCODE_eQTLs:CMC_SVA_cis	+	No	NA	5.7385e-07	rs1260326	2
ENSG00000018699	TTC27	2	32853099	33046118	1	protein_coding	55622	TTC27	6.54258e-09	-0.569399	0	0	1	8.8601e-07	0.00740741	eQTLGen_trans_eQTLs	+	No	NA	3.13396e-07	rs75788861	10
ENSG00000204822	MRPL53	2	74699085	74700449	-1	protein_coding	116540	MRPL53	0.222249	-0.410211	0	0	2	2.3102e-06	0.0173644	eQTLGen_trans_eQTLs	-	No	NA	3.13396e-07	rs75788861	10
ENSG00000004534	RBM6	3	49977440	50137478	1	protein_coding	10180	RBM6	1	-0.685653	0	0	1	3.4562e-08	0.000448042	eQTLGen_trans_eQTLs	-	No	NA	6.56512e-08	rs11039216	6
ENSG00000041880	PARP3	3	51976361	51982883	1	protein_coding	10039	PARP3	1.48672e-08	-0.37974	0	0	17	1.3928e-07	0.00152139	eQTLGen_trans_eQTLs	+	No	NA	1.37357e-07	rs75788861	10
ENSG00000184220	CMSS1	3	99536678	99897447	1	protein_coding	84319	CMSS1	0.000665485	-0.661714	0	0	1	5.6308e-06	0.0363538	eQTLGen_trans_eQTLs	-	No	NA	1.83434e-08	rs4630328	7
ENSG00000114554	PLXNA1	3	126707437	126756235	1	protein_coding	5361	PLXNA1	0.999998	-0.2534	0	0	1	4.2087e-06	0.0286739	eQTLGen_trans_eQTLs	-	No	NA	1.77922e-06	rs1260326	2
ENSG00000120756	PLS1	3	142315229	142432506	1	protein_coding	5357	PLS1	0.000310388	-0.114067	0	0	1	4.4966e-06	0.030141	eQTLGen_trans_eQTLs	+	No	NA	3.98491e-07	rs75788861	10
ENSG00000090530	LEPREL1	3	189674517	189840226	-1	protein_coding	55214	LEPREL1	6.48634e-10	-0.801422	0	0	1	5.1545e-06	0.0336398	eQTLGen_trans_eQTLs	+	No	NA	2.41961e-06	rs1534576	6
ENSG00000174123	TLR10	4	38773860	38784611	-1	protein_coding	81793	TLR10	8.43095e-08	4.13958	0	0	6	NA	0.049	CMC_SVA_cis:CMC_NoSVA_cis	-	No	NA	3.42674e-10	rs73238581	3
ENSG00000174125	TLR1	4	38792298	38858438	-1	protein_coding	7096	TLR1	2.02407e-14	0.436461	0	0	0	NA	NA	NA	NA	Yes	GM12878	2.06496e-15	rs28712821	3
ENSG00000174130	TLR6	4	38825336	38858438	-1	protein_coding	10333	TLR6	0.00730491	2.58532	0	0	0	NA	NA	NA	NA	Yes	GM12878	2.06496e-15	rs28712821	3
ENSG00000197712	FAM114A1	4	38869298	38947360	1	protein_coding	92689	FAM114A1	2.38423e-08	2.15892	0	0	0	NA	NA	NA	NA	Yes	GM12878	2.06496e-15	rs28712821	3
ENSG00000121895	TMEM156	4	38968365	39034542	-1	protein_coding	80008	TMEM156	5.76275e-09	0.297933	0	0	76	5.4804e-40	0	eQTLcatalogue/GENCORD_ge_LCL:eQTLcatalogue/TwinsUK_ge_LCL:eQTLGen_cis_eQTLs:GTEx/v8/Testis	+	No	NA	5.46727e-16	rs73238581;rs13143570;rs33968162;rs28712821	3
ENSG00000109790	KLHL5	4	39046659	39128477	1	protein_coding	51088	KLHL5	0.00136508	0.681104	0	0	83	2.444e-39	0	eQTLcatalogue/Fairfax_2014_IFN24:eQTLcatalogue/Kasela_2017_T-cell_CD8:eQTLcatalogue/Lepik_2017_ge_blood:eQTLcatalogue/TwinsUK_ge_fat:eQTLcatalogue/TwinsUK_ge_skin:eQTLGen_cis_eQTLs:BIOSQTL/BIOS_eQTL_geneLevel:GTEx/v8/Adipose_Subcutaneous:GTEx/v8/Adipose_Visceral_Omentum:GTEx/v8/Artery_Aorta:GTEx/v8/Artery_Tibial:GTEx/v8/Breast_Mammary_Tissue:GTEx/v8/Colon_Sigmoid:GTEx/v8/Colon_Transverse:GTEx/v8/Esophagus_Gastroesophageal_Junction:GTEx/v8/Esophagus_Mucosa:GTEx/v8/Esophagus_Muscularis:GTEx/v8/Lung:GTEx/v8/Muscle_Skeletal:GTEx/v8/Nerve_Tibial:GTEx/v8/Cells_Cultured_fibroblasts:GTEx/v8/Skin_Sun_Exposed_Lower_leg:GTEx/v8/Thyroid	+	No	NA	5.46727e-16	rs13143570;rs33968162;rs73238581;rs28712821	3
ENSG00000157796	WDR19	4	39184024	39287430	1	protein_coding	57728	WDR19	1.73111e-07	-0.392479	0	0	86	1.0117e-272	0	EyeGEx:eQTLcatalogue/BLUEPRINT_ge_monocyte:eQTLcatalogue/BLUEPRINT_ge_T-cell:eQTLcatalogue/Fairfax_2014_naive:eQTLcatalogue/Kasela_2017_T-cell_CD4:eQTLcatalogue/Lepik_2017_ge_blood:eQTLcatalogue/Quach_2016_ge_monocyte_LPS:PsychENCODE_eQTLs:eQTLGen_cis_eQTLs:BIOSQTL/BIOS_eQTL_geneLevel:GTEx/v8/Adipose_Subcutaneous:GTEx/v8/Adrenal_Gland:GTEx/v8/Whole_Blood:GTEx/v8/Artery_Tibial:GTEx/v8/Brain_Cerebellum:GTEx/v8/Colon_Sigmoid:GTEx/v8/Colon_Transverse:GTEx/v8/Esophagus_Muscularis:GTEx/v8/Heart_Atrial_Appendage:GTEx/v8/Lung:GTEx/v8/Nerve_Tibial:GTEx/v8/Testis:GTEx/v8/Thyroid	-	Yes	Liver:GM12878:IMR90:Mesenchymal_Stem_Cell	5.46727e-16	rs13143570;rs33968162;rs73238581;rs28712821	3
ENSG00000035928	RFC1	4	39289076	39367995	-1	protein_coding	5981	RFC1	0.175487	-0.485902	39	12.05	86	1.3605e-98	0	EyeGEx:eQTLcatalogue/BLUEPRINT_ge_monocyte:eQTLcatalogue/BLUEPRINT_ge_neutrophil:eQTLcatalogue/BLUEPRINT_ge_T-cell:eQTLcatalogue/Lepik_2017_ge_blood:eQTLcatalogue/Quach_2016_ge_monocyte_naive:eQTLcatalogue/TwinsUK_ge_fat:eQTLGen_cis_eQTLs:BIOSQTL/BIOS_eQTL_geneLevel:GTEx/v8/Whole_Blood:GTEx/v8/Artery_Tibial:GTEx/v8/Brain_Cerebellar_Hemisphere:GTEx/v8/Brain_Cerebellum:GTEx/v8/Muscle_Skeletal	-	No	NA	5.46727e-16	rs13143570;rs33968162;rs73238581;rs28712821	3
ENSG00000134962	KLB	4	39408473	39453156	1	protein_coding	152831	KLB	0.0944731	0.795966	37	14.31	65	2.85291e-30	1.31824e-24	eQTLcatalogue/TwinsUK_ge_fat:GTEx/v8/Adipose_Subcutaneous:GTEx/v8/Adipose_Visceral_Omentum:GTEx/v8/Breast_Mammary_Tissue:GTEx/v8/Liver:GTEx/v8/Lung	-	No	NA	5.46727e-16	rs33968162;rs73238581;rs28712821;rs13143570	3
ENSG00000163682	RPL9	4	39455744	39460568	-1	protein_coding	6133	RPL9	0.918456	-0.0129655	0	0	84	6.292e-13	0	eQTLcatalogue/Alasoo_2018_ge_macrophage_IFNg_Salmonella:eQTLcatalogue/BLUEPRINT_ge_neutrophil:eQTLcatalogue/CEDAR_neutrophil_CD15:eQTLcatalogue/Fairfax_2014_LPS24:eQTLcatalogue/Lepik_2017_ge_blood:eQTLGen_cis_eQTLs:GTEx/v8/Adipose_Subcutaneous:GTEx/v8/Adipose_Visceral_Omentum:GTEx/v8/Artery_Tibial:GTEx/v8/Brain_Nucleus_accumbens_basal_ganglia:GTEx/v8/Brain_Putamen_basal_ganglia:GTEx/v8/Breast_Mammary_Tissue:GTEx/v8/Heart_Left_Ventricle:GTEx/v8/Liver:GTEx/v8/Lung:GTEx/v8/Muscle_Skeletal:GTEx/v8/Nerve_Tibial:GTEx/v8/Cells_Cultured_fibroblasts:GTEx/v8/Skin_Not_Sun_Exposed_Suprapubic:GTEx/v8/Skin_Sun_Exposed_Lower_leg:GTEx/v8/Thyroid	+	Yes	Liver:IMR90	5.46727e-16	rs33968162;rs13143570;rs28712821;rs73238581	3
ENSG00000121897	LIAS	4	39460620	39479273	1	protein_coding	11019	LIAS	0.0614138	0.479459	0	0	75	1.0922e-70	0	eQTLcatalogue/CEDAR_T-cell_CD4:eQTLcatalogue/Fairfax_2014_IFN24:eQTLGen_cis_eQTLs:BIOSQTL/BIOS_eQTL_geneLevel	+	Yes	Liver:IMR90	5.46727e-16	rs73238581;rs13143570;rs33968162;rs28712821	3
ENSG00000109814	UGDH	4	39500375	39529931	-1	protein_coding	7358	UGDH	5.54141e-05	1.42408	0	0	86	1.5945e-183	0	EyeGEx:eQTLcatalogue/CEDAR_B-cell_CD19:eQTLcatalogue/CEDAR_monocyte_CD14:eQTLcatalogue/CEDAR_T-cell_CD4:eQTLcatalogue/CEDAR_T-cell_CD8:eQTLcatalogue/Fairfax_2012_B-cell_CD19:eQTLcatalogue/Fairfax_2014_IFN24:eQTLcatalogue/Fairfax_2014_LPS2:eQTLcatalogue/Fairfax_2014_naive:eQTLcatalogue/GEUVADIS_ge_LCL:eQTLcatalogue/Lepik_2017_ge_blood:eQTLcatalogue/TwinsUK_ge_LCL:eQTLGen_cis_eQTLs:BIOSQTL/BIOS_eQTL_geneLevel:BRAINEAC/SNIG:GTEx/v8/Whole_Blood:GTEx/v8/Muscle_Skeletal:GTEx/v8/Skin_Sun_Exposed_Lower_leg	+	Yes	Liver	5.46727e-16	rs13143570;rs33968162;rs28712821;rs73238581	3
ENSG00000163683	SMIM14	4	39547950	39640710	-1	protein_coding	201895	SMIM14	0.742727	-1.44644	0	0	74	3.6618e-10	0	eQTLGen_cis_eQTLs:GTEx/v8/Cells_Cultured_fibroblasts	+	No	NA	5.46727e-16	rs13143570;rs33968162;rs73238581;rs28712821	3
ENSG00000078140	UBE2K	4	39699664	39784412	1	protein_coding	3093	UBE2K	0.962613	-2.13732	0	0	58	1.4032e-08	7.04857e-05	eQTLGen_cis_eQTLs	+	No	NA	5.46727e-16	rs13143570;rs33968162;rs73238581;rs28712821	3
ENSG00000121892	PDS5A	4	39824483	39979576	-1	protein_coding	23244	PDS5A	0.999853	-0.828758	0	0	0	NA	NA	NA	NA	Yes	IMR90	2.06496e-15	rs28712821	3
ENSG00000078177	N4BP2	4	40058446	40159872	1	protein_coding	55728	N4BP2	0.000473118	0.715162	0	0	8	2.2541e-06	0.00661002	eQTLGen_cis_eQTLs	-	No	NA	1.89066e-15	rs33968162;rs28712821	3
ENSG00000138767	CNOT6L	4	78634541	78740769	-1	protein_coding	246175	CNOT6L	0.954497	-1.01188	0	0	1	5.8539e-06	0.0376201	eQTLGen_trans_eQTLs	-	No	NA	8.27701e-06	rs75788861	10
ENSG00000163116	STPG2	4	98105244	99064391	-1	protein_coding	285555	STPG2	1.00567e-12	-0.234276	0	0	0	NA	NA	NA	NA	Yes	Mesenchymal_Stem_Cell	5.72609e-08	rs1442480:rs62305782	4
ENSG00000138698	RAP1GDS1	4	99182535	99365012	1	protein_coding	5910	RAP1GDS1	0.824878	NA	0	0	1	9.59985e-06	0.0479993	eQTLcatalogue/CEDAR_neutrophil_CD15	NA	Yes	IMR90:Mesenchymal_Stem_Cell:Mesendoderm	6.61028e-12	rs62325470;rs4699680:rs1442480:rs62305782:rs113046406	4
ENSG00000168785	TSPAN5	4	99391518	99579780	-1	protein_coding	10098	TSPAN5	0.927949	-0.439719	1	1.489	1	6.452e-09	4.51729e-05	eQTLGen_cis_eQTLs	+	Yes	Left_Ventricle:GM12878:IMR90:Mesenchymal_Stem_Cell:Mesendoderm:Neural_Progenitor_Cell:Trophoblast-like_Cell:hESC	1.27617e-12	rs62325470;rs71612659;rs4699680:rs113046406:rs1442480:rs62305782	4
ENSG00000151247	EIF4E	4	99792835	99851788	-1	protein_coding	1977	EIF4E	0.983573	0.732919	0	0	11	4.0784e-11	0	eQTLcatalogue/CEDAR_platelet:eQTLGen_cis_eQTLs	+	Yes	Left_Ventricle:IMR90:Mesenchymal_Stem_Cell:Mesendoderm:Trophoblast-like_Cell:hESC	1.27617e-12	rs62325470;rs71612659;rs1442480;rs62305782;rs1442480:rs62305782:rs4699680	4
ENSG00000164024	METAP1	4	99916771	99983964	1	protein_coding	23173	METAP1	0.0435477	-0.0032315	1	6.913	145	1.3819e-06	1.31372e-12	eQTLGen_cis_eQTLs:GTEx/v8/Nerve_Tibial:GTEx/v8/Cells_Cultured_fibroblasts:GTEx/v8/Skin_Sun_Exposed_Lower_leg	-	No	NA	2.43715e-25	rs146788033;rs1442480;rs3114045;rs62305782	4
ENSG00000197894	ADH5	4	99992132	100009952	-1	protein_coding	128	ADH5	9.11478e-07	2.3443	1	4.771	2	2.57586e-06	1.78169e-25	eQTLcatalogue/Quach_2016_ge_monocyte_R848:GTEx/v8/Whole_Blood	-	No	NA	2.20915e-09	rs145452708;rs283412;rs1442480	4
ENSG00000198099	ADH4	4	100044808	100078949	-1	protein_coding	127	ADH4	7.01336e-06	0.91136	0	0	144	6.45293e-09	3.26054e-31	GTEx/v8/Adipose_Subcutaneous:GTEx/v8/Artery_Aorta:GTEx/v8/Artery_Tibial:GTEx/v8/Esophagus_Mucosa:GTEx/v8/Esophagus_Muscularis:GTEx/v8/Lung:GTEx/v8/Muscle_Skeletal:GTEx/v8/Nerve_Tibial:GTEx/v8/Cells_Cultured_fibroblasts:GTEx/v8/Skin_Not_Sun_Exposed_Suprapubic	-	No	NA	5.7345e-11	rs1442480;rs62305782	4
ENSG00000172955	ADH6	4	100123795	100140694	-1	protein_coding	130	ADH6	0.00201652	-0.296377	0	0	6	8.13267e-05	7.29374e-13	GTEx/v8/Adipose_Subcutaneous:GTEx/v8/Esophagus_Muscularis	+	No	NA	6.90561e-11	rs1442480;rs1837934	4
ENSG00000187758	ADH1A	4	100197524	100212185	-1	protein_coding	124	ADH1A	6.68922e-08	0.125384	0	0	127	1.72421e-17	3.05862e-57	eQTLcatalogue/CEDAR_rectum:eQTLcatalogue/TwinsUK_ge_fat:GTEx/v8/Adipose_Subcutaneous:GTEx/v8/Artery_Aorta:GTEx/v8/Artery_Coronary:GTEx/v8/Artery_Tibial:GTEx/v8/Lung:GTEx/v8/Muscle_Skeletal:GTEx/v8/Nerve_Tibial:GTEx/v8/Cells_Cultured_fibroblasts:GTEx/v8/Skin_Not_Sun_Exposed_Suprapubic:GTEx/v8/Thyroid	-	No	NA	1.5608e-10	rs283412;rs62305782;rs1442480	4
ENSG00000196616	ADH1B	4	100226121	100242558	-1	protein_coding	125	ADH1B	0.193828	0.481579	5	5.141	112	3.63255e-17	7.85123e-13	eQTLcatalogue/TwinsUK_ge_fat:PsychENCODE_eQTLs:GTEx/v8/Adipose_Subcutaneous:GTEx/v8/Adipose_Visceral_Omentum:GTEx/v8/Artery_Aorta:GTEx/v8/Artery_Tibial:GTEx/v8/Brain_Anterior_cingulate_cortex_BA24:GTEx/v8/Lung:GTEx/v8/Muscle_Skeletal:GTEx/v8/Nerve_Tibial:GTEx/v8/Cells_Cultured_fibroblasts:GTEx/v8/Skin_Sun_Exposed_Lower_leg:GTEx/v8/Spleen:GTEx/v8/Thyroid	-	No	NA	7.99053e-47	rs1229984;rs145452708;rs1442480;rs1837934;rs62305782;rs34200603;rs4699680	4
ENSG00000138813	C4orf17	4	100432161	100463460	1	protein_coding	84103	C4orf17	5.6521e-09	-0.225203	29	11.2	0	NA	NA	NA	NA	No	NA	6.71443e-12	rs184626578;rs113046406	4
ENSG00000145331	TRMT10A	4	100467866	100485189	-1	protein_coding	93587	TRMT10A	2.83743e-05	-0.268448	12	13.87	0	NA	NA	NA	NA	No	NA	1.20506e-11	rs113046406	4
ENSG00000138823	MTTP	4	100484918	100545156	1	protein_coding	4547	MTTP	0.0125834	0.759771	35	18.9	243	1.40558e-07	1.55006e-14	EyeGEx:GTEx/v8/Artery_Aorta:GTEx/v8/Artery_Tibial:GTEx/v8/Colon_Sigmoid:GTEx/v8/Skin_Sun_Exposed_Lower_leg	-	No	NA	4.25136e-13	rs113046406;rs4699680;rs184626578;rs1442480	4
ENSG00000248713	RP11-766F14.2	4	100557686	100575805	-1	protein_coding	285556	NA	NA	NA	19	15.27	55	0.000267355	0.0196073	PsychENCODE_eQTLs	+	Yes	IMR90:Mesenchymal_Stem_Cell:Mesendoderm:hESC	2.405e-12	rs113046406	4
ENSG00000070190	DAPP1	4	100737990	100791311	1	protein_coding	27071	DAPP1	0.183494	0.348165	0	0	0	NA	NA	NA	NA	Yes	Aorta:Bladder:Left_Ventricle:Liver:Lung:Pancreas:Psoas:Right_Ventricle:GM12878:IMR90:Mesenchymal_Stem_Cell:Mesendoderm:Neural_Progenitor_Cell:Trophoblast-like_Cell:hESC	3.29949e-12	rs113046406:rs184626578;rs113046406:rs1442480:rs62305782:rs4699680	4
ENSG00000109270	LAMTOR3	4	100799493	100815647	-1	protein_coding	8649	LAMTOR3	0.680579	0.00466647	0	0	0	NA	NA	NA	NA	Yes	Mesendoderm	6.61028e-12	rs113046406	4
ENSG00000164031	DNAJB14	4	100817405	100867883	-1	protein_coding	79982	DNAJB14	0.956255	-1.30277	0	0	0	NA	NA	NA	NA	Yes	Aorta:Left_Ventricle:Liver:GM12878:IMR90:Mesenchymal_Stem_Cell:Mesendoderm:Trophoblast-like_Cell:hESC	6.61028e-12	rs113046406:rs71621627	04:05:00
ENSG00000164032	H2AFZ	4	100869243	100871545	-1	protein_coding	3015	H2AFZ	0.855327	-0.78865	0	0	0	NA	NA	NA	NA	Yes	Aorta:Left_Ventricle:Liver:GM12878:IMR90:Mesenchymal_Stem_Cell:Mesendoderm:Trophoblast-like_Cell:hESC	6.61028e-12	rs113046406:rs71621627	04:05:00
ENSG00000145358	DDIT4L	4	101107027	101111939	-1	protein_coding	115265	DDIT4L	0.000548864	3.3222	0	0	0	NA	NA	NA	NA	Yes	Left_Ventricle:IMR90:Mesenchymal_Stem_Cell	6.61028e-12	rs71621627:rs113046406	04:05:00
ENSG00000153064	BANK1	4	102332443	102995969	1	protein_coding	55024	BANK1	1.76433e-10	-0.305251	6	3.926	11	4.37641e-08	1.85014e-05	EyeGEx	+	Yes	IMR90	2.47904e-13	rs1813006;rs13135092;rs113046406	04:05:00
ENSG00000138821	SLC39A8	4	103172198	103352415	-1	protein_coding	64116	SLC39A8	0.891567	-0.202749	10	23.1	28	2.9081e-10	0	eQTLcatalogue/Fairfax_2014_IFN24:eQTLcatalogue/Fairfax_2014_LPS24:PsychENCODE_eQTLs:eQTLGen_cis_eQTLs	+	No	NA	2.47904e-13	rs13135092;rs1813006;rs71621627	1900-01-05
ENSG00000109320	NFKB1	4	103422486	103538459	1	protein_coding	4790	NFKB1	0.99426	NA	0	0	0	NA	NA	NA	NA	Yes	Adult_Cortex:IMR90:Mesenchymal_Stem_Cell:Mesendoderm:hESC	7.75817e-09	rs71621627	5
ENSG00000109332	UBE2D3	4	103715540	103790053	-1	protein_coding	7323	UBE2D3	0.748203	NA	0	0	15	2.66979e-06	0.00163825	GTEx/v8/Artery_Aorta	+	Yes	IMR90:Mesenchymal_Stem_Cell	2.47904e-13	rs13135092;rs1813006;rs71621627	5
ENSG00000145354	CISD2	4	103790135	103810399	1	protein_coding	493856	CISD2	0.649111	-0.514322	0	0	0	NA	NA	NA	NA	Yes	IMR90:Mesenchymal_Stem_Cell	7.75817e-09	rs71621627	5
ENSG00000164037	SLC9B1	4	103806205	103940896	-1	protein_coding	101929373	SLC9B1	8.48795e-05	-0.347279	0	0	0	NA	NA	NA	NA	Yes	Adult_Cortex:Aorta:Left_Ventricle:Liver:Spleen:GM12878:IMR90:Mesenchymal_Stem_Cell:Mesendoderm:Neural_Progenitor_Cell:Trophoblast-like_Cell:hESC	7.59124e-09	rs71621627	5
ENSG00000164039	BDH2	4	104000592	104021040	-1	protein_coding	56898	BDH2	4.05062e-06	-0.183389	0	0	3	7.3601e-06	0.0209728	eQTLGen_cis_eQTLs	+	Yes	Adult_Cortex:Left_Ventricle:Liver:GM12878:IMR90:Mesenchymal_Stem_Cell:Mesendoderm:Neural_Progenitor_Cell:Trophoblast-like_Cell:hESC	5.94341e-09	rs71621627	5
ENSG00000138778	CENPE	4	104026963	104119566	-1	protein_coding	1062	CENPE	0.645841	0.250415	0	0	0	NA	NA	NA	NA	Yes	Left_Ventricle:IMR90:Mesenchymal_Stem_Cell:Mesendoderm	7.59124e-09	rs71621627	5
ENSG00000059691	PET112	4	152591656	152682175	-1	protein_coding	5188	PET112	6.06135e-10	-0.0511876	0	0	1	2.7724e-06	0.0203203	eQTLGen_trans_eQTLs	+	No	NA	1.51364e-05	rs75788861	10
ENSG00000151729	SLC25A4	4	186064395	186071536	1	protein_coding	291	SLC25A4	0.483364	NA	0	0	17	2.2506e-09	7.32601e-05	eQTLGen_trans_eQTLs	+	No	NA	1.37357e-07	rs75788861	10
ENSG00000164904	ALDH7A1	5	125877533	125931110	-1	protein_coding	501	ALDH7A1	1.95313e-12	1.76079	0	0	5	8.824e-07	0.00737753	eQTLGen_trans_eQTLs	+	No	NA	2.23844e-07	rs75788861	10
ENSG00000170458	CD14	5	140011313	140013286	-1	protein_coding	929	CD14	6.68637e-05	0.811868	0	0	2	3.2651e-06	0.0232716	eQTLGen_trans_eQTLs	+	No	NA	1.5288e-09	rs1260326	2
ENSG00000007944	MYLIP	6	16129356	16148479	1	protein_coding	29116	MYLIP	0.0202269	NA	0	0	5	1.2201e-23	0	eQTLGen_trans_eQTLs	+	No	NA	7.23174e-11	rs1260326	2
ENSG00000124613	ZNF391	6	27342394	27371683	1	protein_coding	346157	ZNF391	9.25869e-07	1.23172	0	0	2	2.4723e-06	0.0182413	eQTLGen_trans_eQTLs	+	No	NA	2.8309e-07	rs75788861	10
ENSG00000146409	SLC18B1	6	133090509	133119701	-1	protein_coding	116843	SLC18B1	3.94676e-10	0.973266	0	0	16	7.7609e-08	0.000974243	eQTLGen_trans_eQTLs	+	No	NA	1.37357e-07	rs75788861	10
ENSG00000164850	GPER1	7	1121844	1133451	1	protein_coding	2852	GPER1	0.725421	0.809124	0	0	2	3.2896e-15	0	eQTLGen_trans_eQTLs	+	No	NA	6.56512e-08	rs11039216;rs1534576	6
ENSG00000106268	NUDT1	7	2281857	2290781	1	protein_coding	4521	NUDT1	1.28825e-09	NA	0	0	1	7.4346e-09	0.000150376	eQTLGen_trans_eQTLs	-	No	NA	6.66638e-06	rs75788861	10
ENSG00000146530	VWDE	7	12370511	12443567	-1	protein_coding	221806	VWDE	NA	0.87633	0	0	4	4.2821e-06	0.0290281	eQTLGen_trans_eQTLs	+	No	NA	2.14008e-07	rs75788861	10
ENSG00000146592	CREB5	7	28338940	28865511	1	protein_coding	401317	CREB5	0.989845	-2.18421	0	0	3	3.8116e-06	0.0264941	eQTLGen_trans_eQTLs	+	No	NA	7.23174e-11	rs1260326	2
ENSG00000085662	AKR1B1	7	134127102	134144036	-1	protein_coding	231	AKR1B1	1.07346e-05	-0.0776756	0	0	4	3.7028e-06	0.0258276	eQTLGen_trans_eQTLs	+	No	NA	1.37357e-07	rs75788861	10
ENSG00000197353	LYPD2	8	143831568	143833952	-1	protein_coding	137797	LYPD2	0.0633022	-0.383772	0	0	2	2.1281e-10	0	eQTLGen_trans_eQTLs	-	No	NA	6.56512e-08	rs11039216;rs1534576	6
ENSG00000156345	CDK20	9	90581356	90589668	-1	protein_coding	23552	CDK20	7.19399e-12	-0.875496	0	0	1	7.129e-06	0.0440014	eQTLGen_trans_eQTLs	+	No	NA	2.23844e-07	rs75788861	10
ENSG00000196305	IARS	9	94972489	95056038	-1	protein_coding	3376	IARS	4.34509e-09	0.221657	0	0	4	5.8872e-06	0.0378241	eQTLGen_trans_eQTLs	+	No	NA	1.37357e-07	rs75788861	10
ENSG00000158079	PTPDC1	9	96793076	96872138	1	protein_coding	138639	PTPDC1	0.00209572	-0.264988	0	0	17	2.9699e-08	0.000381848	eQTLGen_trans_eQTLs	+	No	NA	1.37357e-07	rs75788861	10
ENSG00000165029	ABCA1	9	107543283	107690518	-1	protein_coding	19	ABCA1	0.0016588	0.0827742	0	0	5	8.7099e-11	0	eQTLGen_trans_eQTLs	+	No	NA	7.23174e-11	rs1260326	2
ENSG00000197958	RPL12	9	130209953	130213684	-1	protein_coding	6136	RPL12	0.164356	-0.484768	0	0	1	6.0167e-06	0.0385104	eQTLGen_trans_eQTLs	-	No	NA	6.66638e-06	rs75788861	10
ENSG00000107614	TRDMT1	10	17184253	17244053	-1	protein_coding	1787	TRDMT1	1.67245e-06	0.795331	0	0	2	4.3818e-06	0.0295696	eQTLGen_trans_eQTLs	+	No	NA	5.88241e-07	rs75788861	10
ENSG00000165997	ARL5B	10	18948334	18970568	1	protein_coding	221079	ARL5B	0.463976	0.319438	0	0	14	2.9284e-07	0.00275846	eQTLGen_trans_eQTLs	-	No	NA	1.37357e-07	rs75788861	10
ENSG00000133661	SFTPD	10	81697496	81742370	-1	protein_coding	6441	SFTPD	0.240356	-0.213349	0	0	1	9.8538e-08	0.00112972	eQTLGen_trans_eQTLs	-	No	NA	2.41961e-06	rs1534576	6
ENSG00000148985	PGAP2	11	3818954	3847601	1	protein_coding	27315	PGAP2	0.152224	-0.208488	0	0	17	1.26e-08	0.000175551	eQTLGen_trans_eQTLs	+	No	NA	1.37357e-07	rs75788861	10
ENSG00000180423	HARBI1	11	46624411	46639459	-1	protein_coding	283254	HARBI1	0.00570134	-0.629323	0	0	17	9.3523e-07	0.00294154	eQTLGen_cis_eQTLs	-	No	NA	1.06186e-07	rs4752838	6
ENSG00000175224	ATG13	11	46638826	46696368	1	protein_coding	9776	ATG13	0.984297	-0.658639	0	0	10	0.000164407	2.81703e-10	GTEx/v8/Nerve_Tibial	+	No	NA	2.05797e-06	rs1534576	6
ENSG00000175220	ARHGAP1	11	46698630	46722165	-1	protein_coding	392	ARHGAP1	0.185565	-0.389142	0	0	96	1.1781e-09	1.06279e-25	eQTLGen_cis_eQTLs:GTEx/v8/Adipose_Subcutaneous:GTEx/v8/Brain_Amygdala:GTEx/v8/Esophagus_Gastroesophageal_Junction:GTEx/v8/Esophagus_Muscularis:GTEx/v8/Muscle_Skeletal:GTEx/v8/Nerve_Tibial:GTEx/v8/Skin_Sun_Exposed_Lower_leg	+	No	NA	7.62558e-10	rs1534576;rs11039216;rs4752838	6
ENSG00000175213	ZNF408	11	46722368	46727462	1	protein_coding	79797	ZNF408	7.89161e-06	-0.0780348	0	0	14	0.000146264	1.26003e-11	GTEx/v8/Artery_Tibial	+	No	NA	7.36531e-07	rs1534576	6
ENSG00000175216	CKAP5	11	46764598	46867847	-1	protein_coding	9793	CKAP5	1	-0.360017	0	0	51	0.000264985	0.00834489	GTEx/v8/Thyroid	-	Yes	IMR90	1.51526e-08	rs11039216;rs4752838:rs1534576	6
ENSG00000134569	LRP4	11	46878419	46940193	-1	protein_coding	4038	LRP4	0.100209	0.314362	0	0	318	1.27484e-11	7.95622e-54	CMC_SVA_cis:GTEx/v8/Nerve_Tibial:GTEx/v8/Pancreas:GTEx/v8/Spleen	+	Yes	Promoter_anchored_loops	7.29172e-09	rs11039216;rs4752838;rs1534576	6
ENSG00000149179	C11orf49	11	46958240	47185936	1	protein_coding	79096	C11orf49	5.45468e-07	0.564558	0	0	301	1.54837e-07	1.12368e-54	CMC_SVA_cis:GTEx/v8/Artery_Tibial:GTEx/v8/Muscle_Skeletal:GTEx/v8/Nerve_Tibial:GTEx/v8/Testis	+	No	NA	7.29172e-09	rs4752838;rs11039216;rs1534576	6
ENSG00000149182	ARFGAP2	11	47185848	47198676	-1	protein_coding	84364	ARFGAP2	0.562991	-0.150782	0	0	0	NA	NA	NA	NA	Yes	EP_links_oneway:Promoter_anchored_loops	4.18152e-08	rs4752838:rs1534576:rs11039216	6
ENSG00000165912	PACSIN3	11	47199076	47207994	-1	protein_coding	29763	PACSIN3	0.016793	-0.514939	0	0	191	1.1395e-07	7.2019e-28	PsychENCODE_eQTLs:GTEx/v8/Esophagus_Mucosa:GTEx/v8/Esophagus_Muscularis:GTEx/v8/Skin_Not_Sun_Exposed_Suprapubic:GTEx/v8/Skin_Sun_Exposed_Lower_leg	+	Yes	Promoter_anchored_loops	2.66117e-09	rs4752838;rs1534576;rs11039216;rs4752838:rs1534576	6
ENSG00000134574	DDB2	11	47236493	47260767	1	protein_coding	1643	DDB2	0.00511791	0.677015	0	0	367	2.4604e-20	0	eQTLcatalogue/BLUEPRINT_ge_monocyte:eQTLcatalogue/BrainSeq_ge_brain:PsychENCODE_eQTLs:eQTLGen_cis_eQTLs:BIOSQTL/BIOS_eQTL_geneLevel:GTEx/v8/Skin_Sun_Exposed_Lower_leg	-	Yes	Promoter_anchored_loops	4.32625e-11	rs4752838;rs11039216;rs1534576;rs1534576:rs11039216	6
ENSG00000134575	ACP2	11	47260853	47270457	-1	protein_coding	53	ACP2	0.000525977	-0.370782	0	0	235	2.9172e-185	0	EyeGEx:eQTLcatalogue/BLUEPRINT_ge_monocyte:eQTLcatalogue/CEDAR_T-cell_CD4:eQTLcatalogue/Fairfax_2014_naive:eQTLcatalogue/Lepik_2017_ge_blood:eQTLcatalogue/Quach_2016_ge_monocyte_R848:DICE/T_CD8_naive_activated:DICE/Monocyte_classical:DICE/NK:DICE/T_CD4_naive_TREG:eQTLGen_cis_eQTLs:BIOSQTL/BIOS_eQTL_geneLevel:GTEx/v8/Adipose_Subcutaneous:GTEx/v8/Adipose_Visceral_Omentum:GTEx/v8/Adrenal_Gland:GTEx/v8/Whole_Blood:GTEx/v8/Artery_Tibial:GTEx/v8/Brain_Cerebellum:GTEx/v8/Breast_Mammary_Tissue:GTEx/v8/Esophagus_Mucosa:GTEx/v8/Esophagus_Muscularis:GTEx/v8/Heart_Atrial_Appendage:GTEx/v8/Lung:GTEx/v8/Muscle_Skeletal:GTEx/v8/Nerve_Tibial:GTEx/v8/Pancreas:GTEx/v8/Pituitary:GTEx/v8/Cells_Cultured_fibroblasts:GTEx/v8/Skin_Not_Sun_Exposed_Suprapubic:GTEx/v8/Skin_Sun_Exposed_Lower_leg:GTEx/v8/Spleen:GTEx/v8/Thyroid	-	Yes	Promoter_anchored_loops:Adult_Cortex:Fetal_Cortex:GM12878:IMR90	4.32625e-11	rs4752838;rs1534576;rs11039216;rs4752838:rs1534576:rs11039216	6
ENSG00000025434	NR1H3	11	47269851	47290396	1	protein_coding	10062	NR1H3	0.856186	0.657584	0	0	408	2.1564e-204	0	eQTLcatalogue/BLUEPRINT_ge_T-cell:eQTLcatalogue/Fairfax_2012_B-cell_CD19:eQTLcatalogue/Fairfax_2014_naive:eQTLcatalogue/GENCORD_ge_LCL:eQTLcatalogue/Lepik_2017_ge_blood:PsychENCODE_eQTLs:DICE/B_cell_naive:eQTLGen_cis_eQTLs:BIOSQTL/BIOS_eQTL_geneLevel:GTEx/v8/Adipose_Subcutaneous:GTEx/v8/Whole_Blood:GTEx/v8/Brain_Cerebellar_Hemisphere:GTEx/v8/Muscle_Skeletal:GTEx/v8/Nerve_Tibial:GTEx/v8/Cells_Cultured_fibroblasts:GTEx/v8/Skin_Not_Sun_Exposed_Suprapubic:GTEx/v8/Testis	-	Yes	Promoter_anchored_loops:Adult_Cortex:Fetal_Cortex:GM12878:IMR90	4.32625e-11	rs4752838;rs11039216;rs1534576;rs4752838:rs1534576:rs11039216	6
ENSG00000110514	MADD	11	47290712	47351582	1	protein_coding	8567	MADD	0.000901823	-0.37505	1	1.883	428	1.3072e-79	0	EyeGEx:eQTLcatalogue/Lepik_2017_ge_blood:PsychENCODE_eQTLs:eQTLGen_cis_eQTLs:BIOSQTL/BIOS_eQTL_geneLevel:CMC_SVA_cis:GTEx/v8/Adipose_Subcutaneous:GTEx/v8/Whole_Blood:GTEx/v8/Artery_Aorta:GTEx/v8/Artery_Tibial:GTEx/v8/Brain_Cerebellar_Hemisphere:GTEx/v8/Brain_Cerebellum:GTEx/v8/Breast_Mammary_Tissue:GTEx/v8/Esophagus_Gastroesophageal_Junction:GTEx/v8/Esophagus_Mucosa:GTEx/v8/Esophagus_Muscularis:GTEx/v8/Heart_Left_Ventricle:GTEx/v8/Lung:GTEx/v8/Pituitary:GTEx/v8/Cells_Cultured_fibroblasts:GTEx/v8/Skin_Not_Sun_Exposed_Suprapubic:GTEx/v8/Skin_Sun_Exposed_Lower_leg:GTEx/v8/Stomach:GTEx/v8/Testis	-	Yes	Adult_Cortex:Fetal_Cortex:GM12878:IMR90:Mesenchymal_Stem_Cell:Mesendoderm	4.32625e-11	rs4752838;rs1534576;rs11039216;rs1534576:rs4752838:rs11039216	6
ENSG00000134571	MYBPC3	11	47352957	47374253	-1	protein_coding	4607	MYBPC3	1.35054e-06	-0.432352	31	14.21	428	3.27170000000001e-310	0	eQTLcatalogue/Alasoo_2018_ge_macrophage_IFNg:eQTLcatalogue/Alasoo_2018_ge_macrophage_naive:eQTLcatalogue/BLUEPRINT_ge_monocyte:eQTLcatalogue/BLUEPRINT_ge_neutrophil:eQTLcatalogue/CEDAR_neutrophil_CD15:eQTLcatalogue/Fairfax_2014_LPS2:eQTLcatalogue/Fairfax_2014_naive:eQTLcatalogue/Lepik_2017_ge_blood:eQTLcatalogue/Naranbhai_2015_neutrophil_CD16:eQTLcatalogue/Nedelec_2016_ge_macrophage_naive:eQTLcatalogue/Nedelec_2016_ge_macrophage_Salmonella:eQTLcatalogue/Quach_2016_ge_monocyte_LPS:eQTLcatalogue/Quach_2016_ge_monocyte_naive:eQTLcatalogue/Quach_2016_ge_monocyte_Pam3CSK4:eQTLcatalogue/Quach_2016_ge_monocyte_R848:eQTLcatalogue/TwinsUK_ge_blood:eQTLcatalogue/TwinsUK_ge_skin:eQTLGen_cis_eQTLs:BIOSQTL/BIOS_eQTL_geneLevel:GTEx/v8/Adrenal_Gland:GTEx/v8/Whole_Blood:GTEx/v8/Lung:GTEx/v8/Nerve_Tibial:GTEx/v8/Spleen	-	Yes	EP_correlation_cell_type_oneway:IMR90:Mesenchymal_Stem_Cell	4.32625e-11	rs4752838;rs1534576;rs11039216;rs4752838:rs1534576:rs11039216	6
ENSG00000066336	SPI1	11	47376411	47400127	-1	protein_coding	6688	SPI1	0.897231	NA	66	14.21	428	8.1761e-94	0	eQTLcatalogue/CEDAR_B-cell_CD19:eQTLcatalogue/CEDAR_monocyte_CD14:eQTLcatalogue/CEDAR_neutrophil_CD15:eQTLcatalogue/Fairfax_2012_B-cell_CD19:eQTLcatalogue/Fairfax_2014_IFN24:eQTLcatalogue/Fairfax_2014_LPS24:eQTLcatalogue/Fairfax_2014_LPS2:eQTLcatalogue/Fairfax_2014_naive:eQTLcatalogue/Naranbhai_2015_neutrophil_CD16:eQTLGen_cis_eQTLs	-	Yes	Promoter_anchored_loops:EP_correlation_cell_type_oneway:EP_correlation_organ_oneway:Adult_Cortex:IMR90:Mesenchymal_Stem_Cell	4.32625e-11	rs4752838;rs1534576;rs11039216;rs1534576:rs4752838:rs11039216	6
ENSG00000165915	SLC39A13	11	47428683	47438047	1	protein_coding	91252	SLC39A13	0.011852	-0.332419	48	21.7	401	4.13876e-17	0	eQTLcatalogue/Alasoo_2018_ge_macrophage_Salmonella:eQTLcatalogue/BLUEPRINT_ge_monocyte:eQTLcatalogue/BLUEPRINT_ge_T-cell:eQTLcatalogue/Nedelec_2016_ge_macrophage_naive:eQTLcatalogue/Nedelec_2016_ge_macrophage_Salmonella:eQTLcatalogue/Quach_2016_ge_monocyte_IAV:eQTLcatalogue/Quach_2016_ge_monocyte_LPS:eQTLcatalogue/Quach_2016_ge_monocyte_naive:eQTLcatalogue/Quach_2016_ge_monocyte_Pam3CSK4:eQTLcatalogue/Quach_2016_ge_monocyte_R848:PsychENCODE_eQTLs:eQTLGen_cis_eQTLs:BIOSQTL/BIOS_eQTL_geneLevel:BRAINEAC/TCTX:GTEx/v8/Adipose_Subcutaneous:GTEx/v8/Adipose_Visceral_Omentum:GTEx/v8/Adrenal_Gland:GTEx/v8/Whole_Blood:GTEx/v8/Artery_Aorta:GTEx/v8/Artery_Tibial:GTEx/v8/Brain_Anterior_cingulate_cortex_BA24:GTEx/v8/Brain_Caudate_basal_ganglia:GTEx/v8/Brain_Cerebellar_Hemisphere:GTEx/v8/Brain_Cerebellum:GTEx/v8/Brain_Cortex:GTEx/v8/Brain_Frontal_Cortex_BA9:GTEx/v8/Breast_Mammary_Tissue:GTEx/v8/Colon_Sigmoid:GTEx/v8/Colon_Transverse:GTEx/v8/Esophagus_Gastroesophageal_Junction:GTEx/v8/Esophagus_Mucosa:GTEx/v8/Esophagus_Muscularis:GTEx/v8/Lung:GTEx/v8/Muscle_Skeletal:GTEx/v8/Nerve_Tibial:GTEx/v8/Cells_Cultured_fibroblasts:GTEx/v8/Skin_Not_Sun_Exposed_Suprapubic:GTEx/v8/Skin_Sun_Exposed_Lower_leg:GTEx/v8/Testis:GTEx/v8/Thyroid	-	Yes	Promoter_anchored_loops:EP_correlation_cell_type_oneway:Adult_Cortex:Fetal_Cortex:Mesenchymal_Stem_Cell	4.32625e-11	rs1534576;rs4752838;rs11039216;rs4752838:rs1534576:rs11039216	6
ENSG00000165916	PSMC3	11	47440320	47447993	-1	protein_coding	5702	PSMC3	0.9792	-0.404697	33	14.02	400	5.9835e-40	0	eQTLcatalogue/BLUEPRINT_ge_monocyte:eQTLcatalogue/Quach_2016_ge_monocyte_LPS:eQTLcatalogue/Quach_2016_ge_monocyte_naive:eQTLcatalogue/Quach_2016_ge_monocyte_Pam3CSK4:PsychENCODE_eQTLs:eQTLGen_cis_eQTLs:BIOSQTL/BIOS_eQTL_geneLevel:CMC_SVA_cis:GTEx/v8/Adipose_Subcutaneous:GTEx/v8/Adipose_Visceral_Omentum:GTEx/v8/Adrenal_Gland:GTEx/v8/Artery_Aorta:GTEx/v8/Artery_Tibial:GTEx/v8/Brain_Cerebellar_Hemisphere:GTEx/v8/Brain_Cerebellum:GTEx/v8/Brain_Cortex:GTEx/v8/Breast_Mammary_Tissue:GTEx/v8/Colon_Sigmoid:GTEx/v8/Colon_Transverse:GTEx/v8/Esophagus_Gastroesophageal_Junction:GTEx/v8/Esophagus_Mucosa:GTEx/v8/Esophagus_Muscularis:GTEx/v8/Liver:GTEx/v8/Lung:GTEx/v8/Nerve_Tibial:GTEx/v8/Ovary:GTEx/v8/Pancreas:GTEx/v8/Pituitary:GTEx/v8/Cells_Cultured_fibroblasts:GTEx/v8/Skin_Not_Sun_Exposed_Suprapubic:GTEx/v8/Skin_Sun_Exposed_Lower_leg:GTEx/v8/Small_Intestine_Terminal_Ileum:GTEx/v8/Thyroid	-	Yes	Promoter_anchored_loops:IMR90:Mesenchymal_Stem_Cell	4.32625e-11	rs4752838;rs1534576;rs11039216;rs4752838:rs1534576:rs11039216	6
ENSG00000165917	RAPSN	11	47459308	47470730	-1	protein_coding	5913	RAPSN	0.0326445	0.0487816	16	10.14	395	6.25851e-22	0	eQTLcatalogue/BLUEPRINT_ge_neutrophil:eQTLcatalogue/Quach_2016_ge_monocyte_LPS:eQTLcatalogue/Quach_2016_ge_monocyte_R848:eQTLGen_cis_eQTLs:BIOSQTL/BIOS_eQTL_geneLevel:GTEx/v8/Adipose_Subcutaneous:GTEx/v8/Adipose_Visceral_Omentum:GTEx/v8/Brain_Caudate_basal_ganglia:GTEx/v8/Brain_Cortex:GTEx/v8/Colon_Transverse:GTEx/v8/Heart_Left_Ventricle:GTEx/v8/Lung:GTEx/v8/Nerve_Tibial:GTEx/v8/Skin_Not_Sun_Exposed_Suprapubic:GTEx/v8/Skin_Sun_Exposed_Lower_leg:GTEx/v8/Stomach:GTEx/v8/Thyroid	+	Yes	Adult_Cortex:IMR90:Mesenchymal_Stem_Cell	4.32625e-11	rs4752838;rs1534576;rs11039216;rs4752838:rs1534576:rs11039216	6
ENSG00000149187	CELF1	11	47487496	47587121	-1	protein_coding	10658	CELF1	0.998617	-0.376216	32	17.63	238	1.50378e-13	7.5189e-10	eQTLcatalogue/Quach_2016_ge_monocyte_LPS:eQTLcatalogue/Quach_2016_ge_monocyte_Pam3CSK4:eQTLcatalogue/Quach_2016_ge_monocyte_R848:eQTLGen_cis_eQTLs:BIOSQTL/BIOS_eQTL_geneLevel:GTEx/v8/Whole_Blood:GTEx/v8/Artery_Aorta:GTEx/v8/Artery_Tibial:GTEx/v8/Lung:GTEx/v8/Nerve_Tibial:GTEx/v8/Cells_Cultured_fibroblasts:GTEx/v8/Thyroid	-	Yes	Promoter_anchored_loops:Liver:GM12878:IMR90:Mesenchymal_Stem_Cell:Mesendoderm	4.32625e-11	rs11039216;rs4752838;rs1534576;rs1534576:rs11039216:rs4752838	6
ENSG00000213619	NDUFS3	11	47586888	47606114	1	protein_coding	4722	NDUFS3	0.047137	-0.0123446	13	14.52	409	4.13453e-13	2.74832e-09	eQTLcatalogue/GEUVADIS_ge_LCL:eQTLcatalogue/Quach_2016_ge_monocyte_LPS:eQTLcatalogue/Quach_2016_ge_monocyte_Pam3CSK4:PsychENCODE_eQTLs:BIOSQTL/BIOS_eQTL_geneLevel:GTEx/v8/Adipose_Subcutaneous:GTEx/v8/Brain_Cerebellar_Hemisphere:GTEx/v8/Brain_Cerebellum:GTEx/v8/Esophagus_Mucosa:GTEx/v8/Cells_Cultured_fibroblasts:GTEx/v8/Thyroid	-	Yes	Promoter_anchored_loops:Liver:GM12878:IMR90:Mesenchymal_Stem_Cell:Mesendoderm	4.32625e-11	rs1534576;rs4752838;rs11039216;rs1534576:rs11039216:rs4752838	6
ENSG00000110536	PTPMT1	11	47586982	47595013	1	protein_coding	114971	PTPMT1	0.459152	NA	7	12.48	389	2.2247e-27	0	eQTLcatalogue/Fairfax_2014_naive:eQTLcatalogue/Quach_2016_ge_monocyte_LPS:eQTLcatalogue/Quach_2016_ge_monocyte_Pam3CSK4:eQTLcatalogue/Quach_2016_ge_monocyte_R848:PsychENCODE_eQTLs:eQTLGen_cis_eQTLs:BIOSQTL/BIOS_eQTL_geneLevel:GTEx/v8/Adipose_Subcutaneous:GTEx/v8/Artery_Tibial:GTEx/v8/Skin_Sun_Exposed_Lower_leg	+	Yes	Promoter_anchored_loops:Liver:GM12878:IMR90:Mesenchymal_Stem_Cell:Mesendoderm	4.32625e-11	rs1534576;rs4752838;rs11039216;rs1534576:rs11039216:rs4752838	6
ENSG00000123444	KBTBD4	11	47593749	47600567	-1	protein_coding	55709	KBTBD4	0.0180744	-0.492621	9	9.104	29	1.93174e-06	0.0096587	eQTLcatalogue/Quach_2016_ge_monocyte_Pam3CSK4:PsychENCODE_eQTLs	-	Yes	EP_links_oneway:Promoter_anchored_loops:Adult_Cortex:Fetal_Cortex:Liver:GM12878:IMR90:Mesenchymal_Stem_Cell:Mesendoderm:Trophoblast-like_Cell:hESC	2.95999e-09	rs11039216;rs4752838;rs1534576;rs4752838:rs1534576:rs11039216	6
ENSG00000231880	KBTBD4	11	47599277	47599823	1	protein_coding	NA	NA	NA	-0.492621	7	9.104	0	NA	NA	NA	NA	Yes	EP_links_oneway:Adult_Cortex:Fetal_Cortex:Liver:GM12878:IMR90:Mesenchymal_Stem_Cell:Mesendoderm	2.95999e-09	rs4752838;rs1534576;rs11039216;rs4752838:rs1534576:rs11039216	6
ENSG00000196666	FAM180B	11	47608198	47610746	1	protein_coding	399888	FAM180B	0.315838	NA	8	14.52	422	1.27218e-20	6.3609e-17	eQTLcatalogue/BrainSeq_ge_brain:PsychENCODE_eQTLs:GTEx/v8/Brain_Caudate_basal_ganglia:GTEx/v8/Brain_Cerebellar_Hemisphere:GTEx/v8/Brain_Cerebellum:GTEx/v8/Brain_Cortex:GTEx/v8/Brain_Frontal_Cortex_BA9:GTEx/v8/Brain_Nucleus_accumbens_basal_ganglia:GTEx/v8/Brain_Putamen_basal_ganglia:GTEx/v8/Esophagus_Gastroesophageal_Junction:GTEx/v8/Skin_Not_Sun_Exposed_Suprapubic:GTEx/v8/Thyroid	-	No	NA	4.32625e-11	rs4752838;rs1534576;rs11039216	6
ENSG00000172247	C1QTNF4	11	47611216	47616211	-1	protein_coding	114900	C1QTNF4	0.679081	NA	13	14.54	428	3.27170000000001e-310	0	eQTLcatalogue/Fairfax_2014_naive:eQTLcatalogue/GENCORD_ge_LCL:eQTLcatalogue/GENCORD_ge_T-cell:eQTLcatalogue/Kasela_2017_T-cell_CD4:eQTLcatalogue/Nedelec_2016_ge_macrophage_Listeria:eQTLcatalogue/Nedelec_2016_ge_macrophage_naive:eQTLcatalogue/Nedelec_2016_ge_macrophage_Salmonella:eQTLcatalogue/TwinsUK_ge_blood:eQTLcatalogue/TwinsUK_ge_fat:eQTLcatalogue/TwinsUK_ge_LCL:eQTLcatalogue/TwinsUK_ge_skin:PsychENCODE_eQTLs:DICE/T_CD4_naive:DICE/T_CD8_naive:DICE/Monocyte_classical:DICE/NK:DICE/T_CD4_TFH:DICE/T_CD4_TH1:DICE/T_CD4_TH17:DICE/T_CD4_TH1_17:DICE/T_CD4_TH2:DICE/T_CD4_memory_TREG:DICE/T_CD4_naive_TREG:eQTLGen_cis_eQTLs:BIOSQTL/BIOS_eQTL_geneLevel:xQTLServer_eQTLs:CMC_SVA_cis:GTEx/v8/Adipose_Subcutaneous:GTEx/v8/Adipose_Visceral_Omentum:GTEx/v8/Adrenal_Gland:GTEx/v8/Cells_EBV-transformed_lymphocytes:GTEx/v8/Whole_Blood:GTEx/v8/Artery_Aorta:GTEx/v8/Artery_Coronary:GTEx/v8/Artery_Tibial:GTEx/v8/Brain_Caudate_basal_ganglia:GTEx/v8/Brain_Cerebellar_Hemisphere:GTEx/v8/Brain_Cerebellum:GTEx/v8/Brain_Cortex:GTEx/v8/Breast_Mammary_Tissue:GTEx/v8/Colon_Sigmoid:GTEx/v8/Colon_Transverse:GTEx/v8/Esophagus_Gastroesophageal_Junction:GTEx/v8/Esophagus_Mucosa:GTEx/v8/Esophagus_Muscularis:GTEx/v8/Heart_Atrial_Appendage:GTEx/v8/Heart_Left_Ventricle:GTEx/v8/Liver:GTEx/v8/Lung:GTEx/v8/Muscle_Skeletal:GTEx/v8/Nerve_Tibial:GTEx/v8/Pancreas:GTEx/v8/Cells_Cultured_fibroblasts:GTEx/v8/Skin_Not_Sun_Exposed_Suprapubic:GTEx/v8/Skin_Sun_Exposed_Lower_leg:GTEx/v8/Small_Intestine_Terminal_Ileum:GTEx/v8/Spleen:GTEx/v8/Stomach:GTEx/v8/Testis:GTEx/v8/Thyroid:GTEx/v8/Vagina	+	Yes	Adult_Cortex:Fetal_Cortex:GM12878:IMR90:Mesenchymal_Stem_Cell:Mesendoderm:Trophoblast-like_Cell:hESC	4.32625e-11	rs4752838;rs1534576;rs11039216;rs4752838:rs11039216:rs1534576	6
ENSG00000109919	MTCH2	11	47638867	47664175	-1	protein_coding	23788	MTCH2	0.166788	0.0369336	24	25	428	0	0	EyeGEx:eQTLcatalogue/Alasoo_2018_ge_macrophage_IFNg_Salmonella:eQTLcatalogue/BLUEPRINT_ge_T-cell:eQTLcatalogue/BrainSeq_ge_brain:eQTLcatalogue/Fairfax_2014_IFN24:eQTLcatalogue/Nedelec_2016_ge_macrophage_naive:PsychENCODE_eQTLs:eQTLGen_cis_eQTLs:BIOSQTL/BIOS_eQTL_geneLevel:xQTLServer_eQTLs:BRAINEAC/CRBL:GTEx/v8/Adipose_Subcutaneous:GTEx/v8/Brain_Amygdala:GTEx/v8/Brain_Anterior_cingulate_cortex_BA24:GTEx/v8/Brain_Caudate_basal_ganglia:GTEx/v8/Brain_Cerebellar_Hemisphere:GTEx/v8/Brain_Cerebellum:GTEx/v8/Brain_Cortex:GTEx/v8/Brain_Frontal_Cortex_BA9:GTEx/v8/Brain_Hippocampus:GTEx/v8/Brain_Hypothalamus:GTEx/v8/Brain_Nucleus_accumbens_basal_ganglia:GTEx/v8/Brain_Putamen_basal_ganglia:GTEx/v8/Esophagus_Gastroesophageal_Junction:GTEx/v8/Esophagus_Muscularis:GTEx/v8/Heart_Atrial_Appendage:GTEx/v8/Lung:GTEx/v8/Muscle_Skeletal:GTEx/v8/Nerve_Tibial:GTEx/v8/Skin_Not_Sun_Exposed_Suprapubic:GTEx/v8/Skin_Sun_Exposed_Lower_leg:GTEx/v8/Testis	-	Yes	Adult_Cortex:Fetal_Cortex:Mesenchymal_Stem_Cell	4.32625e-11	rs4752838;rs11039216;rs1534576;rs1534576:rs4752838:rs11039216	6
ENSG00000165923	AGBL2	11	47681143	47736941	-1	protein_coding	79841	AGBL2	6.81051e-12	-0.765874	58	14.46	221	1.51403e-06	7.00029e-06	EyeGEx:eQTLcatalogue/Quach_2016_ge_monocyte_IAV:GTEx/v8/Artery_Aorta:GTEx/v8/Small_Intestine_Terminal_Ileum:GTEx/v8/Thyroid	-	Yes	Adult_Cortex:Left_Ventricle:Liver:GM12878:IMR90:Mesenchymal_Stem_Cell:Mesendoderm:Trophoblast-like_Cell:hESC	4.32625e-11	rs11039216;rs4752838;rs1534576;rs4752838:rs1534576:rs11039216	6
ENSG00000109920	FNBP4	11	47738072	47788995	-1	protein_coding	23360	FNBP4	0.999993	-0.713792	65	13.15	428	2.4903e-63	0	EyeGEx:eQTLcatalogue/BLUEPRINT_ge_neutrophil:eQTLcatalogue/BLUEPRINT_ge_T-cell:eQTLcatalogue/Fairfax_2012_B-cell_CD19:eQTLcatalogue/Nedelec_2016_ge_macrophage_Salmonella:PsychENCODE_eQTLs:scRNA_eQTLs/T_CD4:scRNA_eQTLs/PBMC:eQTLGen_cis_eQTLs:BIOSQTL/BIOS_eQTL_geneLevel:GTEx/v8/Whole_Blood:GTEx/v8/Esophagus_Mucosa:GTEx/v8/Muscle_Skeletal:GTEx/v8/Nerve_Tibial:GTEx/v8/Cells_Cultured_fibroblasts:GTEx/v8/Skin_Sun_Exposed_Lower_leg:GTEx/v8/Testis	-	Yes	Promoter_anchored_loops:EP_correlation_organ_oneway:GM12878:IMR90:Mesenchymal_Stem_Cell:Mesendoderm:Trophoblast-like_Cell:hESC	4.32625e-11	rs4752838;rs11039216;rs1534576;rs4752838:rs11039216:rs1534576	6
ENSG00000030066	NUP160	11	47799639	47870107	-1	protein_coding	23279	NUP160	0.0239792	-0.345694	89	13.73	428	1.7265e-55	0	EyeGEx:eQTLcatalogue/Alasoo_2018_ge_macrophage_IFNg:eQTLcatalogue/Alasoo_2018_ge_macrophage_naive:eQTLcatalogue/BLUEPRINT_ge_monocyte:eQTLcatalogue/Fairfax_2014_naive:eQTLcatalogue/GEUVADIS_ge_LCL:eQTLcatalogue/HipSci_ge_iPSC:eQTLcatalogue/Nedelec_2016_ge_macrophage_naive:eQTLcatalogue/Quach_2016_ge_monocyte_naive:DICE/B_cell_naive:DICE/Monocyte_classical:DICE/Monocyte_non_classical:eQTLGen_cis_eQTLs:BIOSQTL/BIOS_eQTL_geneLevel:xQTLServer_eQTLs:GTEx/v8/Whole_Blood:GTEx/v8/Lung:GTEx/v8/Muscle_Skeletal:GTEx/v8/Cells_Cultured_fibroblasts:GTEx/v8/Skin_Not_Sun_Exposed_Suprapubic:GTEx/v8/Skin_Sun_Exposed_Lower_leg	-	Yes	Promoter_anchored_loops:Adult_Cortex:Fetal_Cortex:GM12878:IMR90:Mesenchymal_Stem_Cell:Mesendoderm:Trophoblast-like_Cell:hESC	4.32625e-11	rs11039216;rs4752838;rs1534576;rs11039216:rs4752838:rs1534576	6
ENSG00000149177	PTPRJ	11	48002113	48189670	1	protein_coding	5795	PTPRJ	2.38654e-05	NA	0	0	396	4.0924e-20	0	eQTLcatalogue/Quach_2016_ge_monocyte_IAV:eQTLGen_cis_eQTLs:BIOSQTL/BIOS_eQTL_geneLevel:GTEx/v8/Adipose_Subcutaneous:GTEx/v8/Adipose_Visceral_Omentum:GTEx/v8/Adrenal_Gland:GTEx/v8/Whole_Blood:GTEx/v8/Artery_Tibial:GTEx/v8/Brain_Spinal_cord_cervical_c-1:GTEx/v8/Esophagus_Mucosa:GTEx/v8/Esophagus_Muscularis:GTEx/v8/Heart_Atrial_Appendage:GTEx/v8/Nerve_Tibial:GTEx/v8/Pancreas:GTEx/v8/Skin_Sun_Exposed_Lower_leg	-	Yes	Adult_Cortex:GM12878:IMR90	4.32625e-11	rs4752838;rs1534576;rs11039216;rs11039216:rs4752838:rs1534576	6
ENSG00000173264	GPR137	11	64037534	64056972	1	protein_coding	56834	GPR137	0.484398	NA	0	0	16	1.0384e-09	3.94711e-05	eQTLGen_trans_eQTLs	-	No	NA	1.37357e-07	rs75788861	10
ENSG00000174547	MRPL11	11	66202546	66234209	-1	protein_coding	65003	MRPL11	2.04236e-05	-0.370835	0	0	17	2.8896e-08	0.000383085	eQTLGen_trans_eQTLs	+	No	NA	1.37357e-07	rs75788861	10
ENSG00000214530	STARD10	11	72465774	72504726	-1	protein_coding	10809	STARD10	0.0510371	-0.457697	0	0	1	5.3646e-06	0.034861	eQTLGen_trans_eQTLs	-	No	NA	1.77922e-06	rs1260326	2
ENSG00000021300	PLEKHB1	11	73357223	73373864	1	protein_coding	58473	PLEKHB1	0.000703307	0.0592852	0	0	11	6.8914e-07	0.00596115	eQTLGen_trans_eQTLs	+	No	NA	1.37357e-07	rs75788861	10
ENSG00000151376	ME3	11	86152150	86383678	-1	protein_coding	10873	ME3	1.14188e-05	0.14173	0	0	18	6.2175e-09	0.000135295	eQTLGen_trans_eQTLs	+	No	NA	1.37357e-07	rs75788861	10
ENSG00000137713	PPP2R1B	11	111597632	111637151	-1	protein_coding	5519	PPP2R1B	2.18829e-07	NA	0	0	0	NA	NA	NA	NA	Yes	Left_Ventricle	9.62397e-07	rs4630328	7
ENSG00000150782	IL18	11	112013974	112034840	-1	protein_coding	3606	IL18	0.102774	0.711064	0	0	0	NA	NA	NA	NA	Yes	IMR90:Mesenchymal_Stem_Cell:Mesendoderm:hESC	9.62397e-07	rs4630328	7
ENSG00000197580	BCO2	11	112046190	112095422	1	protein_coding	83875	BCO2	1.83158e-13	-0.120152	0	0	0	NA	NA	NA	NA	Yes	Fetal_Cortex:Left_Ventricle:IMR90:Mesenchymal_Stem_Cell:Mesendoderm:hESC	9.62397e-07	rs4630328	7
ENSG00000150787	PTS	11	112097088	112140678	1	protein_coding	5805	PTS	0.00115619	-0.359364	0	0	0	NA	NA	NA	NA	Yes	IMR90:Mesenchymal_Stem_Cell	9.62397e-07	rs4630328	7
ENSG00000149294	NCAM1	11	112831997	113149158	1	protein_coding	4684	NCAM1	NA	NA	0	0	0	NA	NA	NA	NA	Yes	IMR90:Mesenchymal_Stem_Cell:Mesendoderm	9.62397e-07	rs4630328	7
ENSG00000149292	TTC12	11	113185251	113254266	1	protein_coding	54970	TTC12	1.44727e-07	-0.271528	0	0	2	6.17431e-05	0.00552099	PsychENCODE_eQTLs:CMC_SVA_cis	-	Yes	Fetal_Cortex:Left_Ventricle:IMR90:Mesenchymal_Stem_Cell:Mesendoderm:hESC	9.62397e-07	rs4630328	7
ENSG00000170209	ANKK1	11	113258513	113271140	1	protein_coding	255239	ANKK1	2.51117e-08	-0.0175482	0	0	43	1.4373e-23	0	eQTLGen_cis_eQTLs:BIOSQTL/BIOS_eQTL_geneLevel:GTEx/v8/Muscle_Skeletal	-	Yes	Spleen	2.38508e-09	rs4630328	7
ENSG00000149295	DRD2	11	113280318	113346413	-1	protein_coding	1813	DRD2	0.733264	NA	19	19.05	44	1.12574e-14	3.42051e-16	GTEx/v8/Adipose_Subcutaneous:GTEx/v8/Adipose_Visceral_Omentum:GTEx/v8/Colon_Sigmoid:GTEx/v8/Colon_Transverse:GTEx/v8/Esophagus_Gastroesophageal_Junction:GTEx/v8/Esophagus_Muscularis:GTEx/v8/Muscle_Skeletal:GTEx/v8/Stomach	+	Yes	Spleen	2.38508e-09	rs4630328	7
ENSG00000109906	ZBTB16	11	113930315	114121398	1	protein_coding	7704	ZBTB16	0.980087	NA	0	0	0	NA	NA	NA	NA	Yes	Fetal_Cortex	9.62397e-07	rs4630328	7
ENSG00000184574	LPAR5	12	6728001	6745613	-1	protein_coding	57121	LPAR5	0.0296429	-0.589812	0	0	1	3.639e-06	0.0255072	eQTLGen_trans_eQTLs	+	No	NA	3.98491e-07	rs75788861	10
ENSG00000111669	TPI1	12	6976283	6980112	1	protein_coding	7167	TPI1	0.581367	0.0860457	0	0	1	8.2574e-06	0.0496423	eQTLGen_trans_eQTLs	+	No	NA	4.94987e-09	rs1260326	2
ENSG00000152556	PFKM	12	48498922	48540187	1	protein_coding	5213	PFKM	6.03263e-07	-0.654633	0	0	14	4.2434e-10	2.11864e-05	eQTLGen_trans_eQTLs	+	No	NA	1.37357e-07	rs75788861	10
ENSG00000066084	DIP2B	12	50898768	51142450	1	protein_coding	57609	DIP2B	0.999668	-0.109244	0	0	0	NA	NA	NA	NA	Yes	Fetal_Cortex	7.83516e-07	rs7295690	8
ENSG00000123268	ATF1	12	51157493	51214905	1	protein_coding	466	ATF1	0.663831	-0.334177	0	0	19	0.000289804	0.0209866	PsychENCODE_eQTLs	+	No	NA	2.59231e-07	rs7295690	8
ENSG00000186452	TMPRSS12	12	51236703	51281667	1	protein_coding	283471	TMPRSS12	0.00311627	0.385543	0	0	0	NA	NA	NA	NA	Yes	Promoter_anchored_loops	1.26269e-06	rs7295690	8
ENSG00000050426	LETMD1	12	51441745	51454207	1	protein_coding	25875	LETMD1	0.793861	0.43485	0	0	0	NA	NA	NA	NA	Yes	GM12878:IMR90:Mesenchymal_Stem_Cell:Trophoblast-like_Cell	5.22644e-07	rs7295690	8
ENSG00000110925	CSRNP2	12	51454990	51477447	-1	protein_coding	81566	CSRNP2	0.950516	-0.894516	0	0	0	NA	NA	NA	NA	Yes	Adult_Cortex:Fetal_Cortex:GM12878:IMR90:Mesenchymal_Stem_Cell:Trophoblast-like_Cell	5.22644e-07	rs7295690	8
ENSG00000184271	POU6F1	12	51580719	51611477	-1	protein_coding	5463	POU6F1	0.907559	0.518258	0	0	5	6.8676e-08	0.000277462	eQTLGen_cis_eQTLs	+	No	NA	1.82273e-07	rs7295690	8
ENSG00000183283	DAZAP2	12	51632076	51665146	1	protein_coding	9802	DAZAP2	0.527544	0.276161	0	0	0	NA	NA	NA	NA	Yes	Adult_Cortex:Fetal_Cortex	7.83516e-07	rs7295690	8
ENSG00000170545	SMAGP	12	51638342	51664674	-1	protein_coding	57228	SMAGP	0.0451746	0.615298	0	0	0	NA	NA	NA	NA	Yes	IMR90:Mesenchymal_Stem_Cell:Mesendoderm:Trophoblast-like_Cell:hESC	5.22644e-07	rs7295690	8
ENSG00000110934	BIN2	12	51674822	51718452	-1	protein_coding	51411	BIN2	0.000209938	-0.228604	0	0	0	NA	NA	NA	NA	Yes	IMR90:Mesenchymal_Stem_Cell	5.22644e-07	rs7295690	8
ENSG00000139629	GALNT6	12	51745031	51786651	-1	protein_coding	11226	GALNT6	1.65843e-06	-0.588009	0	0	96	1.0356e-191	0	eQTLcatalogue/GENCORD_ge_fibroblast:eQTLcatalogue/Lepik_2017_ge_blood:PsychENCODE_eQTLs:eQTLGen_cis_eQTLs:BIOSQTL/BIOS_eQTL_geneLevel:CMC_SVA_cis:GTEx/v8/Whole_Blood	-	Yes	Fetal_Cortex	3.56917e-08	rs7295690	8
ENSG00000050438	SLC4A8	12	51785101	51902980	1	protein_coding	9498	SLC4A8	0.999867	-0.282887	97	18.74	95	2.0663e-32	0	eQTLcatalogue/BLUEPRINT_ge_monocyte:PsychENCODE_eQTLs:eQTLGen_cis_eQTLs:CMC_SVA_cis:CMC_NoSVA_cis:GTEx/v8/Ovary:GTEx/v8/Cells_Cultured_fibroblasts:GTEx/v8/Testis	+	Yes	Fetal_Cortex	3.56917e-08	rs7295690	8
ENSG00000196876	SCN8A	12	51984050	52206648	1	protein_coding	6334	SCN8A	0.999998	-1.05704	0	0	22	9.0199e-09	5.79337e-05	eQTLGen_cis_eQTLs:GTEx/v8/Cells_Cultured_fibroblasts	-	No	NA	3.56917e-08	rs7295690	8
ENSG00000260415	AC068987.1	12	52203789	52206636	1	protein_coding	NA	NA	NA	NA	0	0	86	7.7934e-16	0	eQTLGen_cis_eQTLs	-	No	NA	3.56917e-08	rs7295690	8
ENSG00000135503	ACVR1B	12	52345451	52390862	1	protein_coding	91	ACVR1B	0.998904	NA	0	0	0	NA	NA	NA	NA	Yes	IMR90:Trophoblast-like_Cell	5.22644e-07	rs7295690	8
ENSG00000161835	GRASP	12	52400724	52409673	1	protein_coding	160622	GRASP	0.930937	NA	0	0	0	NA	NA	NA	NA	Yes	Adult_Cortex	7.83516e-07	rs7295690	8
ENSG00000123358	NR4A1	12	52416616	52453291	1	protein_coding	3164	NR4A1	0.959498	0.267677	0	0	0	NA	NA	NA	NA	Yes	Adult_Cortex:Fetal_Cortex	7.83516e-07	rs7295690	8
ENSG00000139637	C12orf10	12	53693470	53700961	1	protein_coding	60314	C12orf10	2.43605e-06	-0.0477084	0	0	15	8.5179e-08	0.00103093	eQTLGen_trans_eQTLs	-	No	NA	1.37357e-07	rs75788861	10
ENSG00000135423	GLS2	12	56864736	56882198	-1	protein_coding	27165	GLS2	0.000987122	-0.487383	0	0	18	1.7918e-10	0	eQTLGen_trans_eQTLs	+	No	NA	1.37357e-07	rs75788861	10
ENSG00000178498	DTX3	12	57998405	58003587	1	protein_coding	196403	DTX3	0.921137	-1.00375	0	0	17	1.0157e-10	0	eQTLGen_trans_eQTLs	+	No	NA	1.37357e-07	rs75788861	10
ENSG00000188026	RILPL1	12	123955925	124018265	-1	protein_coding	353116	RILPL1	0.0660196	-0.388983	0	0	15	4.559e-07	0.00409439	eQTLGen_trans_eQTLs	+	No	NA	1.37357e-07	rs75788861	10
ENSG00000139514	SLC7A1	13	30083547	30169825	-1	protein_coding	6541	SLC7A1	0.574964	-1.02524	0	0	15	1.4468e-07	0.00155183	eQTLGen_trans_eQTLs	-	No	NA	1.37357e-07	rs75788861	10
ENSG00000136143	SUCLA2	13	48510622	48612125	-1	protein_coding	8803	SUCLA2	0.0306682	0.24056	0	0	8	2.4869e-06	0.01838	eQTLGen_trans_eQTLs	+	No	NA	1.37357e-07	rs75788861	10
ENSG00000136111	TBC1D4	13	75858808	76056250	-1	protein_coding	9882	TBC1D4	3.64407e-13	0.627015	0	0	6	3.5659e-06	0.0251121	eQTLGen_trans_eQTLs	-	No	NA	2.14008e-07	rs75788861	10
ENSG00000134897	BIVM	13	103451399	103493885	1	protein_coding	54841	BIVM	6.43353e-06	-0.588749	0	0	14	9.2104e-07	0.0076607	eQTLGen_trans_eQTLs	+	No	NA	1.37357e-07	rs75788861	10
ENSG00000102524	TNFSF13B	13	108903588	108960832	1	protein_coding	10673	TNFSF13B	0.954794	0.395396	0	0	4	1.6878e-07	0.00167032	eQTLGen_trans_eQTLs	+	No	NA	7.23174e-11	rs1260326	2
ENSG00000129484	PARP2	14	20811741	20826064	1	protein_coding	10038	PARP2	2.09999e-07	1.18551	0	0	9	1.6365e-06	0.0127346	eQTLGen_trans_eQTLs	+	No	NA	2.14008e-07	rs75788861	10
ENSG00000165795	NDRG2	14	21484922	21539031	-1	protein_coding	57447	NDRG2	0.126597	-0.622537	0	0	2	2.9025e-06	0.0210728	eQTLGen_trans_eQTLs	+	No	NA	6.56512e-08	rs11039216;rs4752838	6
ENSG00000139970	RTN1	14	60062694	60337684	-1	protein_coding	6252	RTN1	0.959599	-0.243476	0	0	4	1.0377e-26	0	eQTLGen_trans_eQTLs	+	No	NA	6.56512e-08	rs11039216;rs1534576;rs4752838	6
ENSG00000081177	EXD2	14	69658228	69709075	1	protein_coding	55218	EXD2	1.11026e-08	-0.961556	0	0	16	2.112e-07	0.00208605	eQTLGen_trans_eQTLs	+	No	NA	1.37357e-07	rs75788861	10
ENSG00000119640	ACYP1	14	75519924	75536186	-1	protein_coding	97	ACYP1	0.223002	-0.0927418	0	0	1	5.1349e-06	0.0334952	eQTLGen_trans_eQTLs	+	No	NA	2.23844e-07	rs75788861	10
ENSG00000104093	DMXL2	15	51739908	51915030	-1	protein_coding	23312	DMXL2	1	-0.48116	0	0	2	1.6138e-06	0.0126069	eQTLGen_trans_eQTLs	-	No	NA	3.13396e-07	rs75788861	10
ENSG00000140365	COMMD4	15	75628232	75634268	1	protein_coding	54939	COMMD4	0.237758	-0.00675	0	0	3	4.0656e-06	0.0278862	eQTLGen_trans_eQTLs	+	No	NA	2.23844e-07	rs75788861	10
ENSG00000140374	ETFA	15	76507696	76603813	-1	protein_coding	2108	ETFA	0.0129273	-0.104718	0	0	4	1.01556e-10	0.0061397	xQTLServer_eQTLs	NA	No	NA	2.55142e-06	rs1534576	6
ENSG00000103404	USP31	16	23072727	23160591	-1	protein_coding	57478	USP31	0.0087511	0.0297057	0	0	0	NA	NA	NA	NA	Yes	Fetal_Cortex	8.0538e-06	rs72768664	9
ENSG00000122257	RBBP6	16	24549014	24584184	1	protein_coding	5930	RBBP6	0.999999	-0.698528	0	0	0	NA	NA	NA	NA	Yes	Adult_Cortex:Fetal_Cortex:Left_Ventricle:Mesenchymal_Stem_Cell:hESC	1.43465e-07	rs72768664	9
ENSG00000090905	TNRC6A	16	24741016	24838953	1	protein_coding	27327	TNRC6A	1	-0.954236	3	8.613	6	1.7956e-119	0	eQTLcatalogue/BLUEPRINT_ge_neutrophil:eQTLcatalogue/CEDAR_neutrophil_CD15:eQTLGen_cis_eQTLs:BIOSQTL/BIOS_eQTL_geneLevel:GTEx/v8/Adipose_Visceral_Omentum:GTEx/v8/Whole_Blood:GTEx/v8/Testis:GTEx/v8/Thyroid	+	Yes	Adult_Cortex:Fetal_Cortex:IMR90	4.77541e-08	rs72768664	9
ENSG00000158865	SLC5A11	16	24857162	24922949	1	protein_coding	115584	SLC5A11	1.49641e-06	-0.589746	1	0.052	6	5.5013e-12	0	eQTLGen_cis_eQTLs:BIOSQTL/BIOS_eQTL_geneLevel:GTEx/v8/Whole_Blood	+	No	NA	4.77541e-08	rs72768664	9
ENSG00000205629	LCMT1	16	25123050	25189552	1	protein_coding	51451	LCMT1	0.00155058	0.180531	0	0	0	NA	NA	NA	NA	Yes	Adult_Cortex:Fetal_Cortex	8.0538e-06	rs72768664	9
ENSG00000155592	ZKSCAN2	16	25247322	25269252	-1	protein_coding	342357	ZKSCAN2	0.00293767	-0.193058	0	0	0	NA	NA	NA	NA	Yes	Adult_Cortex:Fetal_Cortex	8.0538e-06	rs72768664	9
ENSG00000077238	IL4R	16	27324989	27376099	1	protein_coding	3566	IL4R	0.0317438	0.483669	0	0	7	2.8184e-07	0.00268164	eQTLGen_trans_eQTLs	+	No	NA	1.37357e-07	rs75788861	10
ENSG00000103522	IL21R	16	27413483	27462115	1	protein_coding	50615	IL21R	0.846368	0.835963	0	0	0	NA	NA	NA	NA	Yes	IMR90:Mesenchymal_Stem_Cell	1.43465e-07	rs72768664	9
ENSG00000099365	STX1B	16	31000577	31021949	-1	protein_coding	112755	STX1B	0.944475	-1.61045	0	0	13	1.1193e-07	0.00126582	eQTLGen_trans_eQTLs	+	No	NA	1.37357e-07	rs75788861	10
ENSG00000196155	PLEKHG4	16	67311413	67323402	1	protein_coding	25894	PLEKHG4	1.46441e-09	-1.21685	0	0	16	4.4198e-08	0.000619108	eQTLGen_trans_eQTLs	+	No	NA	1.37357e-07	rs75788861	10
ENSG00000167377	ZNF23	16	71481500	71496998	-1	protein_coding	7571	ZNF23	8.37283e-07	-0.580456	0	0	17	5.0383e-11	0	eQTLGen_trans_eQTLs	+	No	NA	1.37357e-07	rs75788861	10
ENSG00000140968	IRF8	16	85932409	85956215	1	protein_coding	3394	IRF8	0.92654	-0.298039	0	0	14	5.5746e-07	0.00491958	eQTLGen_trans_eQTLs	+	No	NA	1.37357e-07	rs75788861	10
ENSG00000132522	GPS2	17	7214643	7218883	-1	protein_coding	2874	GPS2	0.590138	NA	0	0	1	4.3358e-06	0.0293211	eQTLGen_trans_eQTLs	-	No	NA	6.66638e-06	rs75788861	10
ENSG00000072310	SREBF1	17	17713713	17740325	-1	protein_coding	6720	SREBF1	0.985658	-0.309371	0	0	1	2.8828e-06	0.0209972	eQTLGen_trans_eQTLs	+	No	NA	4.94987e-09	rs1260326	2
ENSG00000141034	GID4	17	17942606	17971718	1	protein_coding	79018	GID4	0.937456	-1.87294	0	0	9	9.6032e-07	0.00784333	eQTLGen_trans_eQTLs	-	No	NA	2.14008e-07	rs75788861	10
ENSG00000109113	RAB34	17	27041299	27045447	-1	protein_coding	100861437	RAB34	4.67975e-06	-0.41151	0	0	16	1.6251e-08	0.000218613	eQTLGen_trans_eQTLs	+	No	NA	1.37357e-07	rs75788861	10
ENSG00000126581	BECN1	17	40962152	40985367	-1	protein_coding	8678	BECN1	0.998698	-0.469388	0	0	0	NA	NA	NA	NA	Yes	Left_Ventricle	1.54189e-07	rs75788861	10
ENSG00000131467	PSME3	17	40976402	40995774	1	protein_coding	10197	PSME3	0.988104	-1.7453	0	0	0	NA	NA	NA	NA	Yes	Left_Ventricle	1.54189e-07	rs75788861	10
ENSG00000161647	MPP3	17	41878167	41910538	-1	protein_coding	4356	MPP3	1.99786e-05	NA	0	0	0	NA	NA	NA	NA	Yes	Mesenchymal_Stem_Cell	4.12986e-07	rs75788861	10
ENSG00000180340	FZD2	17	42634925	42636907	1	protein_coding	2535	FZD2	NA	NA	0	0	5	1.746e-06	0.00517923	eQTLGen_cis_eQTLs:BRAINEAC/THAL	-	No	NA	7.07413e-06	rs75788861	10
ENSG00000180329	CCDC43	17	42750437	42767147	-1	protein_coding	124808	CCDC43	0.000257178	-0.924708	0	0	0	NA	NA	NA	NA	Yes	Adult_Cortex	NA	rs75788861	10
ENSG00000161692	DBF4B	17	42785976	42829632	1	protein_coding	80174	DBF4B	4.43214e-08	-0.507761	0	0	553	0.000110718	0.00189628	BRAINEAC/OCTX	NA	Yes	Promoter_anchored_loops	2.85896e-08	rs75788861	10
ENSG00000182963	GJC1	17	42875816	42908184	-1	protein_coding	10052	GJC1	0.944105	-2.78299	0	0	0	NA	NA	NA	NA	Yes	Promoter_anchored_loops	8.26196e-06	rs75788861	10
ENSG00000131097	HIGD1B	17	42923721	42927848	1	protein_coding	51751	HIGD1B	0.00234558	-0.344883	0	0	0	NA	NA	NA	NA	Yes	Fetal_Cortex	1.00146e-07	rs75788861	10
ENSG00000108883	EFTUD2	17	42927311	42977030	-1	protein_coding	9343	EFTUD2	0.999991	0.211209	0	0	908	2.5225e-10	0	eQTLGen_cis_eQTLs:CMC_SVA_cis:CMC_NoSVA_cis	+	Yes	Adult_Cortex	2.85896e-08	rs75788861	10
ENSG00000167131	CCDC103	17	42976510	42982758	1	protein_coding	388389	CCDC103	0.00218552	3.73457e-05	0	0	0	NA	NA	NA	NA	Yes	Adult_Cortex	1.16938e-05	rs75788861	10
ENSG00000214447	FAM187A	17	42977135	42982758	1	protein_coding	388389	FAM187A	NA	NA	0	0	0	NA	NA	NA	NA	Yes	Adult_Cortex	1.16938e-05	rs75788861	10
ENSG00000172992	DCAKD	17	43100708	43138473	-1	protein_coding	79877	DCAKD	0.0293861	0.848595	0	0	2161	8.8034e-24	0	eQTLGen_cis_eQTLs:GTEx/v8/Adipose_Subcutaneous:GTEx/v8/Artery_Tibial:GTEx/v8/Colon_Transverse:GTEx/v8/Esophagus_Mucosa:GTEx/v8/Nerve_Tibial:GTEx/v8/Skin_Sun_Exposed_Lower_leg:GTEx/v8/Thyroid	-	No	NA	2.85896e-08	rs75788861	10
ENSG00000136448	NMT1	17	43128978	43186384	1	protein_coding	4836	NMT1	0.998501	0.0324477	0	0	2036	1.15473e-07	5.30846e-37	eQTLGen_cis_eQTLs:CMC_SVA_cis:GTEx/v8/Brain_Cerebellar_Hemisphere:GTEx/v8/Brain_Cerebellum:GTEx/v8/Brain_Spinal_cord_cervical_c-1:GTEx/v8/Prostate:GTEx/v8/Cells_Cultured_fibroblasts:GTEx/v8/Thyroid	+	Yes	Promoter_anchored_loops	2.85896e-08	rs75788861	10
ENSG00000161714	PLCD3	17	43186335	43210721	-1	protein_coding	113026	PLCD3	0.000143297	NA	0	0	1	0.000144406	4.49615e-05	GTEx/v8/Lung	+	No	NA	1.51553e-05	rs75788861	10
ENSG00000181513	ACBD4	17	43209967	43221548	1	protein_coding	79777	ACBD4	1.82643e-05	-0.326407	0	0	2408	2.5192e-10	0	eQTLGen_cis_eQTLs:BIOSQTL/BIOS_eQTL_geneLevel:GTEx/v8/Nerve_Tibial:GTEx/v8/Thyroid	+	No	NA	2.85896e-08	rs75788861	10
ENSG00000186834	HEXIM1	17	43224684	43229468	1	protein_coding	10614	HEXIM1	0.9444	-1.49531	0	0	3	6.02958e-05	0.049	DICE/T_CD4_memory_TREG	-	No	NA	3.54907e-06	rs75788861	10
ENSG00000168517	HEXIM2	17	43238067	43247407	1	protein_coding	124790	HEXIM2	0.368237	-0.798107	0	0	690	3.0965e-09	2.59841e-05	eQTLGen_cis_eQTLs	+	Yes	Promoter_anchored_loops:Adult_Cortex:Fetal_Cortex	2.85896e-08	rs75788861	10
ENSG00000184922	FMNL1	17	43298811	43324687	1	protein_coding	752	FMNL1	0.999687	NA	0	0	2657	1.02394e-24	7.89257e-19	GTEx/v8/Brain_Cerebellar_Hemisphere:GTEx/v8/Brain_Cerebellum	+	Yes	Promoter_anchored_loops:EP_correlation_cell_type_oneway:Adult_Cortex:Fetal_Cortex:GM12878:IMR90:Mesenchymal_Stem_Cell	2.85896e-08	rs75788861	10
ENSG00000184361	SPATA32	17	43331760	43339479	-1	protein_coding	124783	SPATA32	2.95265e-05	-0.414756	0	0	202	1.7655e-15	0	eQTLcatalogue/BLUEPRINT_ge_neutrophil:eQTLcatalogue/GEUVADIS_ge_LCL:DICE/T_CD4_TH2:eQTLGen_cis_eQTLs:BIOSQTL/BIOS_eQTL_geneLevel	+	Yes	Promoter_anchored_loops:Fetal_Cortex:Left_Ventricle:Spleen:GM12878:IMR90:Mesenchymal_Stem_Cell:Mesendoderm	8.02756e-08	rs75788861	10
ENSG00000159314	ARHGAP27	17	43471275	43511787	-1	protein_coding	201176	ARHGAP27	0.00125584	-0.761628	82	18.95	3162	6.1081e-159	0	EyeGEx:eQTLcatalogue/Alasoo_2018_ge_macrophage_IFNg_Salmonella:eQTLcatalogue/CEDAR_ileum:eQTLcatalogue/CEDAR_monocyte_CD14:eQTLcatalogue/CEDAR_transverse_colon:eQTLcatalogue/Fairfax_2014_naive:eQTLcatalogue/GENCORD_ge_fibroblast:eQTLcatalogue/GENCORD_ge_LCL:eQTLcatalogue/GEUVADIS_ge_LCL:eQTLcatalogue/HipSci_ge_iPSC:eQTLcatalogue/Quach_2016_ge_monocyte_IAV:eQTLcatalogue/Quach_2016_ge_monocyte_naive:eQTLcatalogue/Quach_2016_ge_monocyte_Pam3CSK4:eQTLcatalogue/TwinsUK_ge_LCL:eQTLcatalogue/TwinsUK_ge_skin:eQTLGen_cis_eQTLs:CMC_SVA_cis:GTEx/v8/Adipose_Visceral_Omentum:GTEx/v8/Cells_EBV-transformed_lymphocytes:GTEx/v8/Artery_Aorta:GTEx/v8/Brain_Caudate_basal_ganglia:GTEx/v8/Brain_Cerebellar_Hemisphere:GTEx/v8/Brain_Cerebellum:GTEx/v8/Brain_Cortex:GTEx/v8/Brain_Nucleus_accumbens_basal_ganglia:GTEx/v8/Brain_Putamen_basal_ganglia:GTEx/v8/Esophagus_Mucosa:GTEx/v8/Heart_Left_Ventricle:GTEx/v8/Skin_Not_Sun_Exposed_Suprapubic:GTEx/v8/Skin_Sun_Exposed_Lower_leg:GTEx/v8/Stomach:GTEx/v8/Testis	-	No	NA	2.85896e-08	rs75788861	10
ENSG00000225190	PLEKHM1	17	43513266	43568115	-1	protein_coding	9842	PLEKHM1	0.840543	-0.663068	138	18.95	3160	2.9238e-83	0	EyeGEx:eQTLcatalogue/Alasoo_2018_ge_macrophage_IFNg_Salmonella:eQTLcatalogue/Alasoo_2018_ge_macrophage_IFNg:eQTLcatalogue/Alasoo_2018_ge_macrophage_naive:eQTLcatalogue/Fairfax_2014_IFN24:eQTLcatalogue/Fairfax_2014_LPS24:eQTLcatalogue/GENCORD_ge_LCL:eQTLcatalogue/HipSci_ge_iPSC:eQTLcatalogue/Kasela_2017_T-cell_CD8:eQTLcatalogue/Nedelec_2016_ge_macrophage_Listeria:eQTLcatalogue/Quach_2016_ge_monocyte_LPS:eQTLcatalogue/TwinsUK_ge_fat:eQTLcatalogue/TwinsUK_ge_LCL:PsychENCODE_eQTLs:eQTLGen_cis_eQTLs:BIOSQTL/BIOS_eQTL_geneLevel:BRAINEAC/CRBL:GTEx/v8/Adipose_Subcutaneous:GTEx/v8/Adipose_Visceral_Omentum:GTEx/v8/Adrenal_Gland:GTEx/v8/Whole_Blood:GTEx/v8/Artery_Aorta:GTEx/v8/Artery_Tibial:GTEx/v8/Brain_Amygdala:GTEx/v8/Brain_Anterior_cingulate_cortex_BA24:GTEx/v8/Brain_Caudate_basal_ganglia:GTEx/v8/Brain_Cerebellar_Hemisphere:GTEx/v8/Brain_Cerebellum:GTEx/v8/Brain_Cortex:GTEx/v8/Brain_Frontal_Cortex_BA9:GTEx/v8/Brain_Nucleus_accumbens_basal_ganglia:GTEx/v8/Brain_Putamen_basal_ganglia:GTEx/v8/Breast_Mammary_Tissue:GTEx/v8/Colon_Sigmoid:GTEx/v8/Colon_Transverse:GTEx/v8/Esophagus_Mucosa:GTEx/v8/Esophagus_Muscularis:GTEx/v8/Heart_Left_Ventricle:GTEx/v8/Lung:GTEx/v8/Muscle_Skeletal:GTEx/v8/Nerve_Tibial:GTEx/v8/Cells_Cultured_fibroblasts:GTEx/v8/Skin_Sun_Exposed_Lower_leg:GTEx/v8/Testis:GTEx/v8/Thyroid	-	Yes	Promoter_anchored_loops	2.85896e-08	rs75788861	10
ENSG00000120088	CRHR1	17	43699267	43913194	1	protein_coding	1394	CRHR1	0.792134	2.03809	914	19.39	3197	6.96163e-170	0	EyeGEx:PsychENCODE_eQTLs:BIOSQTL/BIOS_eQTL_geneLevel:CMC_SVA_cis:CMC_NoSVA_cis:BRAINEAC/CRBL:BRAINEAC/FCTX:BRAINEAC/HIPP:BRAINEAC/MEDU:BRAINEAC/TCTX:BRAINEAC/WHMT:BRAINEAC/aveALL:GTEx/v8/Adipose_Subcutaneous:GTEx/v8/Adipose_Visceral_Omentum:GTEx/v8/Brain_Caudate_basal_ganglia:GTEx/v8/Brain_Cortex:GTEx/v8/Brain_Hippocampus:GTEx/v8/Brain_Nucleus_accumbens_basal_ganglia:GTEx/v8/Brain_Putamen_basal_ganglia:GTEx/v8/Breast_Mammary_Tissue:GTEx/v8/Colon_Sigmoid:GTEx/v8/Esophagus_Gastroesophageal_Junction:GTEx/v8/Esophagus_Muscularis:GTEx/v8/Muscle_Skeletal:GTEx/v8/Nerve_Tibial:GTEx/v8/Skin_Not_Sun_Exposed_Suprapubic:GTEx/v8/Thyroid	-	No	NA	2.85896e-08	rs75788861	10
ENSG00000185294	SPPL2C	17	43922256	43924438	1	protein_coding	162540	SPPL2C	2.29525e-05	0.187395	117	23.5	2964	6.65162e-25	5.44181e-19	PsychENCODE_eQTLs:BRAINEAC/CRBL:GTEx/v8/Brain_Cerebellar_Hemisphere:GTEx/v8/Brain_Cerebellum:GTEx/v8/Brain_Cortex:GTEx/v8/Brain_Frontal_Cortex_BA9:GTEx/v8/Testis	-	No	NA	2.85896e-08	rs75788861	10
ENSG00000186868	MAPT	17	43971748	44105700	1	protein_coding	4137	MAPT	4.68265e-05	2.01024	768	26.8	3048	0	0	PsychENCODE_eQTLs:xQTLServer_eQTLs:CMC_SVA_cis:CMC_NoSVA_cis:BRAINEAC/CRBL:BRAINEAC/MEDU:BRAINEAC/TCTX:BRAINEAC/THAL:BRAINEAC/WHMT:GTEx/v8/Adipose_Subcutaneous:GTEx/v8/Adipose_Visceral_Omentum:GTEx/v8/Artery_Aorta:GTEx/v8/Artery_Tibial:GTEx/v8/Brain_Caudate_basal_ganglia:GTEx/v8/Brain_Cerebellar_Hemisphere:GTEx/v8/Brain_Cerebellum:GTEx/v8/Colon_Sigmoid:GTEx/v8/Colon_Transverse:GTEx/v8/Esophagus_Gastroesophageal_Junction:GTEx/v8/Esophagus_Mucosa:GTEx/v8/Esophagus_Muscularis:GTEx/v8/Heart_Left_Ventricle:GTEx/v8/Lung:GTEx/v8/Prostate:GTEx/v8/Skin_Not_Sun_Exposed_Suprapubic:GTEx/v8/Skin_Sun_Exposed_Lower_leg:GTEx/v8/Spleen:GTEx/v8/Testis:GTEx/v8/Thyroid	+	Yes	EP_links_oneway:Promoter_anchored_loops:EP_correlation_cell_type_oneway:Adult_Cortex:Fetal_Cortex:IMR90:Mesenchymal_Stem_Cell:Mesendoderm:hESC	2.85896e-08	rs75788861	10
ENSG00000256762	STH	17	44076616	44077060	1	protein_coding	246744	STH	0.00444467	0.274193	94	19.15	2676	3.65145e-07	5.29315e-05	PsychENCODE_eQTLs:BRAINEAC/FCTX:BRAINEAC/TCTX:BRAINEAC/aveALL	+	No	NA	2.85896e-08	rs75788861	10
ENSG00000120071	KANSL1	17	44107282	44302733	-1	protein_coding	101929776	KANSL1	0.999734	0.0589452	861	22.2	3202	3.27167000000001e-310	0	eQTLcatalogue/BLUEPRINT_ge_monocyte:eQTLcatalogue/BLUEPRINT_ge_T-cell:eQTLcatalogue/Fairfax_2014_LPS2:eQTLcatalogue/Fairfax_2014_naive:eQTLcatalogue/GENCORD_ge_LCL:eQTLcatalogue/GEUVADIS_ge_LCL:eQTLcatalogue/HipSci_ge_iPSC:eQTLcatalogue/Lepik_2017_ge_blood:eQTLcatalogue/Quach_2016_ge_monocyte_IAV:eQTLcatalogue/TwinsUK_ge_LCL:PsychENCODE_eQTLs:DICE/T_CD8_naive:DICE/T_CD4_TFH:DICE/T_CD4_TH1_17:DICE/T_CD4_memory_TREG:DICE/T_CD4_naive_TREG:eQTLGen_cis_eQTLs:BIOSQTL/BIOS_eQTL_geneLevel:CMC_SVA_cis:CMC_NoSVA_cis:BRAINEAC/CRBL:BRAINEAC/FCTX:BRAINEAC/HIPP:BRAINEAC/MEDU:BRAINEAC/OCTX:BRAINEAC/TCTX:BRAINEAC/THAL:BRAINEAC/WHMT:BRAINEAC/aveALL:GTEx/v8/Adipose_Subcutaneous:GTEx/v8/Adipose_Visceral_Omentum:GTEx/v8/Cells_EBV-transformed_lymphocytes:GTEx/v8/Whole_Blood:GTEx/v8/Artery_Tibial:GTEx/v8/Brain_Caudate_basal_ganglia:GTEx/v8/Brain_Cerebellar_Hemisphere:GTEx/v8/Brain_Cerebellum:GTEx/v8/Brain_Frontal_Cortex_BA9:GTEx/v8/Colon_Sigmoid:GTEx/v8/Colon_Transverse:GTEx/v8/Esophagus_Mucosa:GTEx/v8/Heart_Left_Ventricle:GTEx/v8/Lung:GTEx/v8/Muscle_Skeletal:GTEx/v8/Nerve_Tibial:GTEx/v8/Ovary:GTEx/v8/Pancreas:GTEx/v8/Pituitary:GTEx/v8/Minor_Salivary_Gland:GTEx/v8/Cells_Cultured_fibroblasts:GTEx/v8/Skin_Not_Sun_Exposed_Suprapubic:GTEx/v8/Skin_Sun_Exposed_Lower_leg:GTEx/v8/Small_Intestine_Terminal_Ileum:GTEx/v8/Testis	-	Yes	Promoter_anchored_loops:GM12878:Mesenchymal_Stem_Cell	2.85896e-08	rs75788861	10
ENSG00000228696	ARL17B	17	44352150	44439130	-1	protein_coding	100506084	ARL17B	NA	-0.428243	75	14.22	3202	3.27167000000001e-310	0	EyeGEx:eQTLcatalogue/BLUEPRINT_ge_monocyte:eQTLcatalogue/BrainSeq_ge_brain:eQTLcatalogue/CEDAR_neutrophil_CD15:eQTLcatalogue/Fairfax_2012_B-cell_CD19:eQTLcatalogue/Fairfax_2014_naive:eQTLcatalogue/GENCORD_ge_LCL:eQTLcatalogue/GENCORD_ge_T-cell:eQTLcatalogue/GEUVADIS_ge_LCL:eQTLcatalogue/HipSci_ge_iPSC:eQTLcatalogue/TwinsUK_ge_LCL:PsychENCODE_eQTLs:DICE/B_cell_naive:DICE/T_CD8_naive:DICE/Monocyte_classical:DICE/T_CD4_TH1:DICE/T_CD4_TH1_17:eQTLGen_cis_eQTLs:BIOSQTL/BIOS_eQTL_geneLevel:xQTLServer_eQTLs:CMC_SVA_cis:CMC_NoSVA_cis:GTEx/v8/Adipose_Subcutaneous:GTEx/v8/Adipose_Visceral_Omentum:GTEx/v8/Cells_EBV-transformed_lymphocytes:GTEx/v8/Whole_Blood:GTEx/v8/Artery_Aorta:GTEx/v8/Artery_Tibial:GTEx/v8/Brain_Cerebellar_Hemisphere:GTEx/v8/Brain_Cerebellum:GTEx/v8/Brain_Hypothalamus:GTEx/v8/Breast_Mammary_Tissue:GTEx/v8/Esophagus_Mucosa:GTEx/v8/Esophagus_Muscularis:GTEx/v8/Heart_Left_Ventricle:GTEx/v8/Lung:GTEx/v8/Muscle_Skeletal:GTEx/v8/Nerve_Tibial:GTEx/v8/Pituitary:GTEx/v8/Skin_Not_Sun_Exposed_Suprapubic:GTEx/v8/Skin_Sun_Exposed_Lower_leg:GTEx/v8/Testis:GTEx/v8/Thyroid	-	Yes	Promoter_anchored_loops	2.85896e-08	rs75788861	10
ENSG00000176681	LRRC37A	17	44370099	44415160	1	protein_coding	474170	LRRC37A	0.890487	NA	7	12.59	3202	3.27167000000001e-310	0	EyeGEx:eQTLcatalogue/BLUEPRINT_ge_monocyte:eQTLcatalogue/BLUEPRINT_ge_neutrophil:eQTLcatalogue/BLUEPRINT_ge_T-cell:eQTLcatalogue/BrainSeq_ge_brain:eQTLcatalogue/CEDAR_neutrophil_CD15:eQTLcatalogue/Fairfax_2012_B-cell_CD19:eQTLcatalogue/GENCORD_ge_LCL:eQTLcatalogue/GEUVADIS_ge_LCL:eQTLcatalogue/Kasela_2017_T-cell_CD4:eQTLcatalogue/Quach_2016_ge_monocyte_LPS:eQTLcatalogue/Quach_2016_ge_monocyte_naive:eQTLcatalogue/Quach_2016_ge_monocyte_Pam3CSK4:eQTLcatalogue/Quach_2016_ge_monocyte_R848:eQTLcatalogue/Schwartzentruber_2018_ge_sensory_neuron:eQTLcatalogue/TwinsUK_ge_skin:eQTLcatalogue/van_de_Bunt_2015_ge_pancreatic_islet:PsychENCODE_eQTLs:DICE/B_cell_naive:DICE/T_CD4_naive:DICE/Monocyte_non_classical:DICE/NK:DICE/T_CD4_TH2:DICE/T_CD4_naive_TREG:eQTLGen_cis_eQTLs:BIOSQTL/BIOS_eQTL_geneLevel:CMC_SVA_cis:CMC_NoSVA_cis:BRAINEAC/HIPP:GTEx/v8/Adipose_Subcutaneous:GTEx/v8/Adipose_Visceral_Omentum:GTEx/v8/Adrenal_Gland:GTEx/v8/Whole_Blood:GTEx/v8/Artery_Aorta:GTEx/v8/Artery_Coronary:GTEx/v8/Artery_Tibial:GTEx/v8/Brain_Amygdala:GTEx/v8/Brain_Anterior_cingulate_cortex_BA24:GTEx/v8/Brain_Caudate_basal_ganglia:GTEx/v8/Brain_Cerebellar_Hemisphere:GTEx/v8/Brain_Cerebellum:GTEx/v8/Brain_Cortex:GTEx/v8/Brain_Frontal_Cortex_BA9:GTEx/v8/Brain_Hippocampus:GTEx/v8/Brain_Hypothalamus:GTEx/v8/Brain_Nucleus_accumbens_basal_ganglia:GTEx/v8/Brain_Putamen_basal_ganglia:GTEx/v8/Brain_Spinal_cord_cervical_c-1:GTEx/v8/Brain_Substantia_nigra:GTEx/v8/Breast_Mammary_Tissue:GTEx/v8/Colon_Sigmoid:GTEx/v8/Colon_Transverse:GTEx/v8/Esophagus_Gastroesophageal_Junction:GTEx/v8/Esophagus_Mucosa:GTEx/v8/Esophagus_Muscularis:GTEx/v8/Heart_Atrial_Appendage:GTEx/v8/Heart_Left_Ventricle:GTEx/v8/Kidney_Cortex:GTEx/v8/Liver:GTEx/v8/Lung:GTEx/v8/Muscle_Skeletal:GTEx/v8/Nerve_Tibial:GTEx/v8/Ovary:GTEx/v8/Pancreas:GTEx/v8/Pituitary:GTEx/v8/Prostate:GTEx/v8/Cells_Cultured_fibroblasts:GTEx/v8/Skin_Not_Sun_Exposed_Suprapubic:GTEx/v8/Skin_Sun_Exposed_Lower_leg:GTEx/v8/Small_Intestine_Terminal_Ileum:GTEx/v8/Spleen:GTEx/v8/Stomach:GTEx/v8/Thyroid:GTEx/v8/Uterus:GTEx/v8/Vagina	-	No	NA	2.85896e-08	rs75788861	10
ENSG00000238083	LRRC37A2	17	44588877	44633016	1	protein_coding	474170	LRRC37A2	NA	NA	0	0	3174	0	0	EyeGEx:eQTLcatalogue/Alasoo_2018_ge_macrophage_IFNg:eQTLcatalogue/Alasoo_2018_ge_macrophage_naive:eQTLcatalogue/BLUEPRINT_ge_monocyte:eQTLcatalogue/BLUEPRINT_ge_neutrophil:eQTLcatalogue/BLUEPRINT_ge_T-cell:eQTLcatalogue/BrainSeq_ge_brain:eQTLcatalogue/GENCORD_ge_LCL:eQTLcatalogue/GEUVADIS_ge_LCL:eQTLcatalogue/HipSci_ge_iPSC:eQTLcatalogue/Lepik_2017_ge_blood:eQTLcatalogue/Quach_2016_ge_monocyte_IAV:eQTLcatalogue/Quach_2016_ge_monocyte_LPS:eQTLcatalogue/Quach_2016_ge_monocyte_naive:eQTLcatalogue/Quach_2016_ge_monocyte_Pam3CSK4:eQTLcatalogue/Schwartzentruber_2018_ge_sensory_neuron:eQTLcatalogue/TwinsUK_ge_blood:eQTLcatalogue/TwinsUK_ge_fat:eQTLcatalogue/TwinsUK_ge_LCL:eQTLcatalogue/TwinsUK_ge_skin:eQTLcatalogue/van_de_Bunt_2015_ge_pancreatic_islet:PsychENCODE_eQTLs:DICE/B_cell_naive:DICE/T_CD4_naive:DICE/T_CD8_naive:DICE/T_CD8_naive_activated:DICE/Monocyte_classical:DICE/Monocyte_non_classical:DICE/NK:DICE/T_CD4_TFH:DICE/T_CD4_TH1:DICE/T_CD4_TH17:DICE/T_CD4_TH1_17:DICE/T_CD4_TH2:DICE/T_CD4_memory_TREG:DICE/T_CD4_naive_TREG:eQTLGen_cis_eQTLs:BIOSQTL/BIOS_eQTL_geneLevel:xQTLServer_eQTLs:CMC_SVA_cis:CMC_SVA_trans:CMC_NoSVA_cis:CMC_NoSVA_trans:BRAINEAC/CRBL:BRAINEAC/FCTX:BRAINEAC/HIPP:BRAINEAC/MEDU:BRAINEAC/OCTX:BRAINEAC/PUTM:BRAINEAC/SNIG:BRAINEAC/TCTX:BRAINEAC/THAL:BRAINEAC/WHMT:BRAINEAC/aveALL:GTEx/v8/Adipose_Subcutaneous:GTEx/v8/Adipose_Visceral_Omentum:GTEx/v8/Adrenal_Gland:GTEx/v8/Cells_EBV-transformed_lymphocytes:GTEx/v8/Whole_Blood:GTEx/v8/Artery_Aorta:GTEx/v8/Artery_Coronary:GTEx/v8/Artery_Tibial:GTEx/v8/Brain_Amygdala:GTEx/v8/Brain_Anterior_cingulate_cortex_BA24:GTEx/v8/Brain_Caudate_basal_ganglia:GTEx/v8/Brain_Cerebellar_Hemisphere:GTEx/v8/Brain_Cerebellum:GTEx/v8/Brain_Cortex:GTEx/v8/Brain_Frontal_Cortex_BA9:GTEx/v8/Brain_Hippocampus:GTEx/v8/Brain_Hypothalamus:GTEx/v8/Brain_Nucleus_accumbens_basal_ganglia:GTEx/v8/Brain_Putamen_basal_ganglia:GTEx/v8/Brain_Spinal_cord_cervical_c-1:GTEx/v8/Brain_Substantia_nigra:GTEx/v8/Breast_Mammary_Tissue:GTEx/v8/Colon_Sigmoid:GTEx/v8/Colon_Transverse:GTEx/v8/Esophagus_Gastroesophageal_Junction:GTEx/v8/Esophagus_Mucosa:GTEx/v8/Esophagus_Muscularis:GTEx/v8/Heart_Atrial_Appendage:GTEx/v8/Heart_Left_Ventricle:GTEx/v8/Kidney_Cortex:GTEx/v8/Liver:GTEx/v8/Lung:GTEx/v8/Muscle_Skeletal:GTEx/v8/Nerve_Tibial:GTEx/v8/Ovary:GTEx/v8/Pancreas:GTEx/v8/Pituitary:GTEx/v8/Prostate:GTEx/v8/Minor_Salivary_Gland:GTEx/v8/Cells_Cultured_fibroblasts:GTEx/v8/Skin_Not_Sun_Exposed_Suprapubic:GTEx/v8/Skin_Sun_Exposed_Lower_leg:GTEx/v8/Small_Intestine_Terminal_Ileum:GTEx/v8/Spleen:GTEx/v8/Stomach:GTEx/v8/Testis:GTEx/v8/Thyroid:GTEx/v8/Uterus:GTEx/v8/Vagina	-	No	NA	2.85896e-08	rs75788861	10
ENSG00000185829	ARL17A	17	44594068	44657088	-1	protein_coding	100506084	ARL17A	NA	-2.38258	0	0	3173	7.99634e-147	0	eQTLcatalogue/Alasoo_2018_ge_macrophage_naive:eQTLcatalogue/BrainSeq_ge_brain:eQTLcatalogue/CEDAR_neutrophil_CD15:eQTLcatalogue/Fairfax_2014_IFN24:eQTLcatalogue/Fairfax_2014_naive:eQTLcatalogue/GEUVADIS_ge_LCL:eQTLcatalogue/Kasela_2017_T-cell_CD8:eQTLcatalogue/TwinsUK_ge_LCL:eQTLcatalogue/TwinsUK_ge_skin:eQTLcatalogue/van_de_Bunt_2015_ge_pancreatic_islet:PsychENCODE_eQTLs:DICE/T_CD4_naive:DICE/T_CD4_naive_activated:DICE/T_CD8_naive:DICE/T_CD8_naive_activated:DICE/Monocyte_classical:DICE/NK:DICE/T_CD4_TFH:DICE/T_CD4_TH1:DICE/T_CD4_TH17:DICE/T_CD4_TH1_17:DICE/T_CD4_TH2:DICE/T_CD4_memory_TREG:DICE/T_CD4_naive_TREG:eQTLGen_cis_eQTLs:BIOSQTL/BIOS_eQTL_geneLevel:CMC_SVA_cis:CMC_SVA_trans:CMC_NoSVA_cis:CMC_NoSVA_trans:GTEx/v8/Adipose_Subcutaneous:GTEx/v8/Adipose_Visceral_Omentum:GTEx/v8/Adrenal_Gland:GTEx/v8/Cells_EBV-transformed_lymphocytes:GTEx/v8/Whole_Blood:GTEx/v8/Artery_Aorta:GTEx/v8/Artery_Coronary:GTEx/v8/Artery_Tibial:GTEx/v8/Brain_Amygdala:GTEx/v8/Brain_Anterior_cingulate_cortex_BA24:GTEx/v8/Brain_Caudate_basal_ganglia:GTEx/v8/Brain_Cerebellar_Hemisphere:GTEx/v8/Brain_Cerebellum:GTEx/v8/Brain_Cortex:GTEx/v8/Brain_Frontal_Cortex_BA9:GTEx/v8/Brain_Hippocampus:GTEx/v8/Brain_Hypothalamus:GTEx/v8/Brain_Nucleus_accumbens_basal_ganglia:GTEx/v8/Brain_Putamen_basal_ganglia:GTEx/v8/Breast_Mammary_Tissue:GTEx/v8/Colon_Sigmoid:GTEx/v8/Colon_Transverse:GTEx/v8/Esophagus_Gastroesophageal_Junction:GTEx/v8/Esophagus_Mucosa:GTEx/v8/Esophagus_Muscularis:GTEx/v8/Heart_Atrial_Appendage:GTEx/v8/Heart_Left_Ventricle:GTEx/v8/Kidney_Cortex:GTEx/v8/Liver:GTEx/v8/Lung:GTEx/v8/Muscle_Skeletal:GTEx/v8/Nerve_Tibial:GTEx/v8/Ovary:GTEx/v8/Pancreas:GTEx/v8/Pituitary:GTEx/v8/Prostate:GTEx/v8/Minor_Salivary_Gland:GTEx/v8/Cells_Cultured_fibroblasts:GTEx/v8/Skin_Not_Sun_Exposed_Suprapubic:GTEx/v8/Skin_Sun_Exposed_Lower_leg:GTEx/v8/Small_Intestine_Terminal_Ileum:GTEx/v8/Spleen:GTEx/v8/Stomach:GTEx/v8/Testis:GTEx/v8/Thyroid:GTEx/v8/Uterus:GTEx/v8/Vagina	-	No	NA	2.85896e-08	rs75788861	10
ENSG00000073969	NSF	17	44668035	44834830	1	protein_coding	101930324	NSF	0.713682	-0.566247	40	17.18	2966	3.1212e-121	0	EyeGEx:eQTLcatalogue/BLUEPRINT_ge_monocyte:eQTLcatalogue/BLUEPRINT_ge_neutrophil:eQTLcatalogue/BLUEPRINT_ge_T-cell:eQTLcatalogue/CEDAR_B-cell_CD19:eQTLcatalogue/CEDAR_monocyte_CD14:eQTLcatalogue/CEDAR_neutrophil_CD15:eQTLcatalogue/CEDAR_T-cell_CD4:eQTLcatalogue/CEDAR_T-cell_CD8:eQTLcatalogue/Fairfax_2012_B-cell_CD19:eQTLcatalogue/Fairfax_2014_IFN24:eQTLcatalogue/Fairfax_2014_LPS24:eQTLcatalogue/Fairfax_2014_LPS2:eQTLcatalogue/Fairfax_2014_naive:eQTLcatalogue/GENCORD_ge_fibroblast:eQTLcatalogue/GENCORD_ge_LCL:eQTLcatalogue/GENCORD_ge_T-cell:eQTLcatalogue/GEUVADIS_ge_LCL:eQTLcatalogue/HipSci_ge_iPSC:eQTLcatalogue/Kasela_2017_T-cell_CD4:eQTLcatalogue/Kasela_2017_T-cell_CD8:eQTLcatalogue/Nedelec_2016_ge_macrophage_Listeria:eQTLcatalogue/Nedelec_2016_ge_macrophage_Salmonella:eQTLcatalogue/Quach_2016_ge_monocyte_IAV:eQTLcatalogue/Quach_2016_ge_monocyte_LPS:eQTLcatalogue/Quach_2016_ge_monocyte_naive:eQTLcatalogue/Quach_2016_ge_monocyte_Pam3CSK4:eQTLcatalogue/Quach_2016_ge_monocyte_R848:eQTLcatalogue/TwinsUK_ge_LCL:PsychENCODE_eQTLs:DICE/T_CD4_TH1:DICE/T_CD4_TH1_17:eQTLGen_cis_eQTLs:BIOSQTL/BIOS_eQTL_geneLevel:GTEx/v8/Cells_EBV-transformed_lymphocytes:GTEx/v8/Artery_Aorta:GTEx/v8/Artery_Tibial:GTEx/v8/Brain_Cerebellum:GTEx/v8/Esophagus_Gastroesophageal_Junction:GTEx/v8/Esophagus_Mucosa:GTEx/v8/Esophagus_Muscularis:GTEx/v8/Heart_Atrial_Appendage:GTEx/v8/Heart_Left_Ventricle:GTEx/v8/Nerve_Tibial:GTEx/v8/Ovary:GTEx/v8/Prostate:GTEx/v8/Cells_Cultured_fibroblasts:GTEx/v8/Skin_Not_Sun_Exposed_Suprapubic:GTEx/v8/Testis:GTEx/v8/Thyroid	+	No	NA	2.85896e-08	rs75788861	10
ENSG00000108379	WNT3	17	44839872	44910520	-1	protein_coding	101929777	WNT3	0.946108	-0.191111	0	0	2784	5.51399e-60	0	eQTLcatalogue/Fairfax_2012_B-cell_CD19:eQTLcatalogue/TwinsUK_ge_fat:PsychENCODE_eQTLs:DICE/B_cell_naive:eQTLGen_cis_eQTLs:BIOSQTL/BIOS_eQTL_geneLevel:CMC_SVA_cis:CMC_SVA_trans:CMC_NoSVA_cis:GTEx/v8/Adipose_Subcutaneous:GTEx/v8/Adipose_Visceral_Omentum:GTEx/v8/Adrenal_Gland:GTEx/v8/Cells_EBV-transformed_lymphocytes:GTEx/v8/Artery_Aorta:GTEx/v8/Artery_Coronary:GTEx/v8/Artery_Tibial:GTEx/v8/Brain_Cerebellar_Hemisphere:GTEx/v8/Brain_Cortex:GTEx/v8/Breast_Mammary_Tissue:GTEx/v8/Colon_Sigmoid:GTEx/v8/Colon_Transverse:GTEx/v8/Esophagus_Gastroesophageal_Junction:GTEx/v8/Esophagus_Mucosa:GTEx/v8/Esophagus_Muscularis:GTEx/v8/Heart_Atrial_Appendage:GTEx/v8/Heart_Left_Ventricle:GTEx/v8/Lung:GTEx/v8/Muscle_Skeletal:GTEx/v8/Nerve_Tibial:GTEx/v8/Ovary:GTEx/v8/Pancreas:GTEx/v8/Pituitary:GTEx/v8/Prostate:GTEx/v8/Minor_Salivary_Gland:GTEx/v8/Cells_Cultured_fibroblasts:GTEx/v8/Small_Intestine_Terminal_Ileum:GTEx/v8/Spleen:GTEx/v8/Stomach:GTEx/v8/Testis:GTEx/v8/Thyroid:GTEx/v8/Vagina	-	No	NA	2.85896e-08	rs75788861	10
ENSG00000108433	GOSR2	17	45000483	45105003	1	protein_coding	9570	GOSR2	0.000289194	0.147391	0	0	1267	7.28209e-05	4.97105e-30	GTEx/v8/Skin_Sun_Exposed_Lower_leg	-	Yes	Left_Ventricle:GM12878:IMR90:Mesenchymal_Stem_Cell:Mesendoderm:Trophoblast-like_Cell:hESC	2.85896e-08	rs75788861	10
ENSG00000262633	RP11-156P1.2	17	45000499	45124520	1	protein_coding	9570	NA	NA	NA	0	0	0	NA	NA	NA	NA	Yes	Left_Ventricle:GM12878:IMR90:Mesenchymal_Stem_Cell:Mesendoderm:Trophoblast-like_Cell:hESC	2.85896e-08	rs75788861	10
ENSG00000179673	RPRML	17	45055523	45056614	-1	protein_coding	388394	RPRML	0.421295	NA	0	0	0	NA	NA	NA	NA	Yes	Left_Ventricle:Liver:Right_Ventricle:GM12878:IMR90:Mesenchymal_Stem_Cell:Mesendoderm:Trophoblast-like_Cell:hESC	2.85896e-08	rs75788861	10
ENSG00000004897	CDC27	17	45195069	45266788	-1	protein_coding	996	CDC27	0.486673	-0.787143	0	0	0	NA	NA	NA	NA	Yes	Left_Ventricle:Mesenchymal_Stem_Cell:Mesendoderm:hESC	2.45946e-07	rs75788861	10
ENSG00000259207	ITGB3	17	45331212	45421658	1	protein_coding	3690	ITGB3	0.1417	-0.214709	0	0	0	NA	NA	NA	NA	Yes	IMR90:Mesenchymal_Stem_Cell:Mesendoderm:Trophoblast-like_Cell:hESC	4.12986e-07	rs75788861	10
ENSG00000259753	ITGB3	17	45331263	45421658	1	protein_coding	NA	NA	NA	-0.214709	0	0	0	NA	NA	NA	NA	Yes	IMR90:Mesenchymal_Stem_Cell:Mesendoderm:Trophoblast-like_Cell:hESC	4.12986e-07	rs75788861	10
ENSG00000178852	EFCAB13	17	45400656	45518678	1	protein_coding	124989	EFCAB13	8.21992e-19	-0.190445	0	0	0	NA	NA	NA	NA	Yes	Mesenchymal_Stem_Cell:Mesendoderm:hESC	4.12986e-07	rs75788861	10
ENSG00000108424	KPNB1	17	45726842	45762871	1	protein_coding	3837	KPNB1	0.999994	-0.517927	0	0	0	NA	NA	NA	NA	Yes	IMR90:Mesenchymal_Stem_Cell:hESC	2.45946e-07	rs75788861	10
ENSG00000198933	TBKBP1	17	45771447	45789416	1	protein_coding	9755	TBKBP1	0.0383778	-1.54619	0	0	13	7.988e-08	0.000321118	eQTLGen_cis_eQTLs	+	No	NA	3.54628e-07	rs75788861	10
ENSG00000073861	TBX21	17	45810610	45823485	1	protein_coding	30009	TBX21	0.963243	0.0831505	0	0	0	NA	NA	NA	NA	Yes	Mesenchymal_Stem_Cell	4.12986e-07	rs75788861	10
ENSG00000189120	SP6	17	45922279	45933240	-1	protein_coding	80320	SP6	0.0229476	-1.12958	0	0	0	NA	NA	NA	NA	Yes	Mesenchymal_Stem_Cell:Mesendoderm	4.12986e-07	rs75788861	10
ENSG00000108439	PNPO	17	46018872	46025654	1	protein_coding	55163	PNPO	3.71896e-05	0.17935	0	0	0	NA	NA	NA	NA	Yes	Mesendoderm	4.12986e-07	rs75788861	10
ENSG00000120094	HOXB1	17	46605888	46608359	-1	protein_coding	3211	HOXB1	0.1152	-0.795582	0	0	0	NA	NA	NA	NA	Yes	Mesendoderm	NA	rs75788861	10
ENSG00000173917	HOXB2	17	46618256	46623441	-1	protein_coding	3212	HOXB2	0.00183831	0.974079	0	0	1	1.26505e-183	0	BloodeQTL	+	Yes	Mesendoderm	3.13439e-07	rs75788861	10
ENSG00000260027	HOXB7	17	46684594	46710934	-1	protein_coding	3217	HOXB7	0.00759639	-0.376189	0	0	1	2.98863e-06	0.0011061	BloodeQTL	+	No	NA	3.13439e-07	rs75788861	10
ENSG00000108846	ABCC3	17	48712138	48769613	1	protein_coding	8714	ABCC3	2.61613e-14	-0.373436	0	0	1	2.8409e-06	0.0207035	eQTLGen_trans_eQTLs	-	No	NA	8.27701e-06	rs75788861	10
ENSG00000011143	MKS1	17	56282803	56296966	-1	protein_coding	54903	MKS1	3.97438e-09	0.0906861	0	0	3	5.8761e-06	0.0377391	eQTLGen_trans_eQTLs	+	No	NA	2.8309e-07	rs75788861	10
ENSG00000176809	LRRC37A3	17	62850430	62915598	-1	protein_coding	101930430	LRRC37A3	NA	-0.0971379	0	0	2979	0	0	xQTLServer_eQTLs:CMC_SVA_trans:CMC_NoSVA_cis:CMC_NoSVA_trans:BRAINEAC/CRBL:BRAINEAC/FCTX:BRAINEAC/HIPP:BRAINEAC/MEDU:BRAINEAC/OCTX:BRAINEAC/PUTM:BRAINEAC/SNIG:BRAINEAC/TCTX:BRAINEAC/THAL:BRAINEAC/WHMT:BRAINEAC/aveALL	-	No	NA	2.85896e-08	rs75788861	10
ENSG00000186665	C17orf58	17	65987217	65989765	-1	protein_coding	284018	C17orf58	0.0821564	0.225875	0	0	2685	8.72742e-06	5.12235e-05	BRAINEAC/CRBL:BRAINEAC/MEDU:BRAINEAC/OCTX:BRAINEAC/TCTX	NA	No	NA	2.85896e-08	rs75788861	10
ENSG00000108679	LGALS3BP	17	76967320	76976191	-1	protein_coding	3959	LGALS3BP	3.92643e-07	-0.0688765	0	0	18	6.3575e-12	0	eQTLGen_trans_eQTLs	+	No	NA	1.37357e-07	rs75788861	10
ENSG00000173482	PTPRM	18	7566780	8406859	1	protein_coding	5797	PTPRM	0.999958	NA	0	0	8	1.8322e-07	0.00179583	eQTLGen_trans_eQTLs	+	No	NA	1.4135e-07	rs75788861	10
ENSG00000170558	CDH2	18	25530930	25757410	-1	protein_coding	1000	CDH2	0.897441	-0.139326	0	0	2	2.2013e-10	0	eQTLGen_trans_eQTLs	-	No	NA	6.56512e-08	rs11039216;rs1534576	6
ENSG00000176225	RTTN	18	67671029	67873181	-1	protein_coding	25914	RTTN	2.40394e-13	-0.337359	0	0	11	1.3315e-06	0.0105141	eQTLGen_trans_eQTLs	+	No	NA	1.37357e-07	rs75788861	10
ENSG00000099860	GADD45B	19	2476120	2478257	1	protein_coding	4616	GADD45B	0.185427	-0.920558	0	0	5	4.5355e-06	0.0303071	eQTLGen_trans_eQTLs	+	No	NA	2.14008e-07	rs75788861	10
ENSG00000126267	COX6B1	19	36139125	36149763	1	protein_coding	1340	COX6B1	0.0816221	-0.124788	0	0	18	8.8308e-13	0	eQTLGen_trans_eQTLs	-	No	NA	1.37357e-07	rs75788861	10
ENSG00000042753	AP2S1	19	47341393	47354249	-1	protein_coding	1175	AP2S1	0.919496	-0.48921	0	0	14	7.2778e-07	0.00622785	eQTLGen_trans_eQTLs	-	No	NA	1.37357e-07	rs75788861	10
ENSG00000118160	SLC8A2	19	47931274	47975425	-1	protein_coding	6543	SLC8A2	NA	-0.264691	0	0	0	NA	NA	NA	NA	Yes	Fetal_Cortex	4.16494e-09	rs603985;rs439523:rs439523	11
ENSG00000105499	PLA2G4C	19	48551100	48614074	-1	protein_coding	8605	PLA2G4C	4.41932e-08	-0.167967	0	0	63	1.279e-11	0	eQTLGen_cis_eQTLs:GTEx/v8/Colon_Sigmoid	-	No	NA	7.6351e-12	rs603985;rs439523	11
ENSG00000105483	CARD8	19	48684027	48759203	-1	protein_coding	22900	CARD8	0.0162894	2.37559	0	0	3	1.9652e-07	1.08554e-06	eQTLGen_cis_eQTLs:GTEx/v8/Whole_Blood	+	No	NA	1.28083e-08	rs603985;rs439523	11
ENSG00000088002	SULT2B1	19	49055332	49102682	1	protein_coding	6820	SULT2B1	0.827919	0.00641937	0	0	95	3.94389e-23	0	PsychENCODE_eQTLs:eQTLGen_cis_eQTLs:BIOSQTL/BIOS_eQTL_geneLevel:GTEx/v8/Adipose_Subcutaneous	+	No	NA	7.6351e-12	rs603985;rs439523;rs62132803	11
ENSG00000105523	FAM83E	19	49104067	49118111	-1	protein_coding	54854	FAM83E	6.61984e-06	0.733475	0	0	92	9.70571e-09	4.44418e-18	PsychENCODE_eQTLs:GTEx/v8/Brain_Cerebellum:GTEx/v8/Esophagus_Mucosa:GTEx/v8/Nerve_Tibial:GTEx/v8/Skin_Not_Sun_Exposed_Suprapubic:GTEx/v8/Skin_Sun_Exposed_Lower_leg	+	No	NA	7.6351e-12	rs603985;rs439523	11
ENSG00000177202	SPACA4	19	49110000	49110970	1	protein_coding	171169	SPACA4	0.577153	-0.528463	0	0	94	7.34546e-07	0.000628731	BIOSQTL/BIOS_eQTL_geneLevel	+	No	NA	7.6351e-12	rs603985;rs439523	11
ENSG00000063177	RPL18	19	49118585	49122793	-1	protein_coding	6141	RPL18	0.554781	-0.936372	0	0	0	NA	NA	NA	NA	Yes	Fetal_Cortex:IMR90:Mesenchymal_Stem_Cell	4.16494e-09	rs603985;rs439523:rs439523:rs62132803	11
ENSG00000063176	SPHK2	19	49122548	49133974	1	protein_coding	56848	SPHK2	8.66424e-06	-1.64118	0	0	101	2.1843e-19	0	eQTLGen_cis_eQTLs:BIOSQTL/BIOS_eQTL_geneLevel:GTEx/v8/Cells_Cultured_fibroblasts	-	Yes	Fetal_Cortex:IMR90:Mesenchymal_Stem_Cell	7.6351e-12	rs603985;rs439523;rs62132803;rs439523:rs439523:rs62132803	11
ENSG00000105516	DBP	19	49133287	49140695	-1	protein_coding	1628	DBP	0.820194	-1.09161	0	0	10	1.7643e-05	0.028305	eQTLGen_cis_eQTLs:BIOSQTL/BIOS_eQTL_geneLevel	-	Yes	Fetal_Cortex:IMR90:Mesenchymal_Stem_Cell	4.16494e-09	rs603985;rs439523;rs439523:rs439523:rs62132803	11
ENSG00000063180	CA11	19	49141199	49149569	-1	protein_coding	770	CA11	0.976097	-0.946175	0	0	64	7.1459e-16	0	eQTLGen_cis_eQTLs:BIOSQTL/BIOS_eQTL_geneLevel	-	Yes	IMR90:Mesenchymal_Stem_Cell	7.6351e-12	rs603985;rs439523;rs62132803;rs439523:rs62132803	11
ENSG00000142233	NTN5	19	49164664	49176338	-1	protein_coding	126147	NTN5	3.27017e-06	-0.402193	0	0	109	4.3518e-193	0	EyeGEx:eQTLcatalogue/BrainSeq_ge_brain:eQTLcatalogue/GENCORD_ge_T-cell:eQTLcatalogue/Lepik_2017_ge_blood:eQTLcatalogue/TwinsUK_ge_fat:eQTLcatalogue/TwinsUK_ge_skin:PsychENCODE_eQTLs:DICE/B_cell_naive:DICE/T_CD4_naive:DICE/Monocyte_classical:DICE/NK:DICE/T_CD4_TFH:DICE/T_CD4_TH17:DICE/T_CD4_TH1_17:DICE/T_CD4_TH2:DICE/T_CD4_memory_TREG:eQTLGen_cis_eQTLs:BIOSQTL/BIOS_eQTL_geneLevel:GTEx/v8/Adrenal_Gland:GTEx/v8/Whole_Blood:GTEx/v8/Artery_Tibial:GTEx/v8/Brain_Anterior_cingulate_cortex_BA24:GTEx/v8/Brain_Caudate_basal_ganglia:GTEx/v8/Brain_Cerebellar_Hemisphere:GTEx/v8/Brain_Cerebellum:GTEx/v8/Brain_Cortex:GTEx/v8/Brain_Frontal_Cortex_BA9:GTEx/v8/Brain_Hypothalamus:GTEx/v8/Brain_Nucleus_accumbens_basal_ganglia:GTEx/v8/Brain_Putamen_basal_ganglia:GTEx/v8/Brain_Spinal_cord_cervical_c-1:GTEx/v8/Brain_Substantia_nigra:GTEx/v8/Colon_Sigmoid:GTEx/v8/Colon_Transverse:GTEx/v8/Esophagus_Gastroesophageal_Junction:GTEx/v8/Esophagus_Mucosa:GTEx/v8/Esophagus_Muscularis:GTEx/v8/Lung:GTEx/v8/Muscle_Skeletal:GTEx/v8/Nerve_Tibial:GTEx/v8/Ovary:GTEx/v8/Pancreas:GTEx/v8/Pituitary:GTEx/v8/Prostate:GTEx/v8/Minor_Salivary_Gland:GTEx/v8/Cells_Cultured_fibroblasts:GTEx/v8/Skin_Not_Sun_Exposed_Suprapubic:GTEx/v8/Skin_Sun_Exposed_Lower_leg:GTEx/v8/Small_Intestine_Terminal_Ileum:GTEx/v8/Spleen:GTEx/v8/Stomach:GTEx/v8/Testis:GTEx/v8/Thyroid	+	Yes	IMR90	7.6351e-12	rs603985;rs439523;rs62132803;rs439523:rs62132803	11
ENSG00000176920	FUT2	19	49199228	49209207	1	protein_coding	2524	FUT2	5.46581e-12	4.20043	47	52	109	1.778e-159	1.50287e-145	eQTLcatalogue/CEDAR_ileum:eQTLcatalogue/CEDAR_rectum:eQTLcatalogue/CEDAR_transverse_colon:eQTLcatalogue/HipSci_ge_iPSC:eQTLcatalogue/TwinsUK_ge_skin:BIOSQTL/BIOS_eQTL_geneLevel:GTEx/v8/Brain_Anterior_cingulate_cortex_BA24:GTEx/v8/Brain_Caudate_basal_ganglia:GTEx/v8/Brain_Hippocampus:GTEx/v8/Brain_Nucleus_accumbens_basal_ganglia:GTEx/v8/Brain_Putamen_basal_ganglia:GTEx/v8/Breast_Mammary_Tissue:GTEx/v8/Colon_Transverse:GTEx/v8/Esophagus_Mucosa:GTEx/v8/Heart_Atrial_Appendage:GTEx/v8/Heart_Left_Ventricle:GTEx/v8/Lung:GTEx/v8/Pancreas:GTEx/v8/Pituitary:GTEx/v8/Minor_Salivary_Gland:GTEx/v8/Cells_Cultured_fibroblasts:GTEx/v8/Skin_Not_Sun_Exposed_Suprapubic:GTEx/v8/Skin_Sun_Exposed_Lower_leg:GTEx/v8/Small_Intestine_Terminal_Ileum:GTEx/v8/Stomach	-	Yes	IMR90:Mesenchymal_Stem_Cell	7.6351e-12	rs603985;rs439523;rs62132803;rs439523:rs62132803	11
ENSG00000176909	MAMSTR	19	49215999	49222978	-1	protein_coding	284358	MAMSTR	0.00123326	-0.0520318	60	52	103	7.86033e-26	2.98816e-20	PsychENCODE_eQTLs:BIOSQTL/BIOS_eQTL_geneLevel:xQTLServer_eQTLs:GTEx/v8/Adrenal_Gland:GTEx/v8/Artery_Tibial:GTEx/v8/Brain_Anterior_cingulate_cortex_BA24:GTEx/v8/Brain_Caudate_basal_ganglia:GTEx/v8/Brain_Cerebellum:GTEx/v8/Brain_Cortex:GTEx/v8/Brain_Frontal_Cortex_BA9:GTEx/v8/Brain_Hippocampus:GTEx/v8/Brain_Hypothalamus:GTEx/v8/Brain_Nucleus_accumbens_basal_ganglia:GTEx/v8/Brain_Putamen_basal_ganglia:GTEx/v8/Brain_Spinal_cord_cervical_c-1:GTEx/v8/Colon_Sigmoid:GTEx/v8/Esophagus_Gastroesophageal_Junction:GTEx/v8/Esophagus_Muscularis:GTEx/v8/Heart_Atrial_Appendage:GTEx/v8/Heart_Left_Ventricle:GTEx/v8/Muscle_Skeletal:GTEx/v8/Cells_Cultured_fibroblasts:GTEx/v8/Skin_Sun_Exposed_Lower_leg:GTEx/v8/Testis	+	No	NA	7.6351e-12	rs603985;rs439523;rs62132803	11
ENSG00000105538	RASIP1	19	49223844	49243978	-1	protein_coding	54922	RASIP1	0.975494	-0.59919	67	26.2	109	2.04933e-49	0	EyeGEx:eQTLcatalogue/GENCORD_ge_fibroblast:eQTLcatalogue/TwinsUK_ge_skin:eQTLGen_cis_eQTLs:BIOSQTL/BIOS_eQTL_geneLevel:GTEx/v8/Artery_Aorta:GTEx/v8/Colon_Sigmoid:GTEx/v8/Colon_Transverse:GTEx/v8/Esophagus_Gastroesophageal_Junction:GTEx/v8/Esophagus_Mucosa:GTEx/v8/Esophagus_Muscularis:GTEx/v8/Heart_Atrial_Appendage:GTEx/v8/Lung:GTEx/v8/Ovary:GTEx/v8/Pancreas:GTEx/v8/Prostate:GTEx/v8/Cells_Cultured_fibroblasts:GTEx/v8/Skin_Not_Sun_Exposed_Suprapubic:GTEx/v8/Skin_Sun_Exposed_Lower_leg:GTEx/v8/Stomach:GTEx/v8/Testis	+	No	NA	7.6351e-12	rs603985;rs439523;rs62132803	11
ENSG00000182264	IZUMO1	19	49244109	49250166	-1	protein_coding	284359	IZUMO1	0.00241626	0.753533	45	13.35	101	1.37298e-52	1.59306e-44	eQTLcatalogue/TwinsUK_ge_fat:GTEx/v8/Adipose_Subcutaneous:GTEx/v8/Adipose_Visceral_Omentum:GTEx/v8/Adrenal_Gland:GTEx/v8/Artery_Aorta:GTEx/v8/Artery_Coronary:GTEx/v8/Artery_Tibial:GTEx/v8/Brain_Hypothalamus:GTEx/v8/Breast_Mammary_Tissue:GTEx/v8/Colon_Sigmoid:GTEx/v8/Colon_Transverse:GTEx/v8/Esophagus_Gastroesophageal_Junction:GTEx/v8/Esophagus_Mucosa:GTEx/v8/Esophagus_Muscularis:GTEx/v8/Heart_Atrial_Appendage:GTEx/v8/Heart_Left_Ventricle:GTEx/v8/Kidney_Cortex:GTEx/v8/Lung:GTEx/v8/Muscle_Skeletal:GTEx/v8/Nerve_Tibial:GTEx/v8/Ovary:GTEx/v8/Pancreas:GTEx/v8/Pituitary:GTEx/v8/Prostate:GTEx/v8/Skin_Not_Sun_Exposed_Suprapubic:GTEx/v8/Skin_Sun_Exposed_Lower_leg:GTEx/v8/Spleen:GTEx/v8/Stomach:GTEx/v8/Testis:GTEx/v8/Thyroid:GTEx/v8/Vagina	+	Yes	Mesenchymal_Stem_Cell	7.6351e-12	rs439523;rs603985;rs62132803;rs603985:rs603985;rs439523:rs439523	11
ENSG00000174951	FUT1	19	49251268	49258647	-1	protein_coding	2523	FUT1	0.000508775	0.370474	34	13.35	96	1.75374e-16	7.37627e-14	PsychENCODE_eQTLs:CMC_SVA_cis:CMC_NoSVA_cis	+	No	NA	7.6351e-12	rs439523;rs603985;rs62132803	11
ENSG00000105550	FGF21	19	49258816	49261587	1	protein_coding	26291	FGF21	0.213002	-0.215278	14	11.44	0	NA	NA	NA	NA	Yes	Mesenchymal_Stem_Cell	1.14037e-11	rs439523;rs62132803;rs603985:rs603985;rs439523:rs439523	11
ENSG00000105552	BCAT2	19	49298319	49314286	-1	protein_coding	587	BCAT2	1.71339e-11	-0.850643	0	0	3	2.045e-07	0.000661136	eQTLGen_cis_eQTLs:BIOSQTL/BIOS_eQTL_geneLevel	-	Yes	Fetal_Cortex:IMR90:Mesenchymal_Stem_Cell:Mesendoderm:hESC	1.14037e-11	rs439523;rs62132803;rs603985;rs439523:rs439523:rs603985:rs62132803	11
ENSG00000087076	HSD17B14	19	49316274	49339935	-1	protein_coding	51171	HSD17B14	0.00137252	0.796635	0	0	10	8.3453e-23	0	eQTLGen_cis_eQTLs:BIOSQTL/BIOS_eQTL_geneLevel:GTEx/v8/Adipose_Subcutaneous:GTEx/v8/Artery_Aorta:GTEx/v8/Artery_Tibial	-	Yes	Adult_Cortex:Fetal_Cortex:IMR90:Mesenchymal_Stem_Cell	9.76315e-12	rs603985;rs439523;rs62132803;rs439523:rs439523:rs62132803	11
ENSG00000105559	PLEKHA4	19	49340354	49371889	-1	protein_coding	57664	PLEKHA4	4.74253e-09	0.119095	0	0	1	6.1578e-07	0.00198178	eQTLGen_cis_eQTLs	-	No	NA	4.20824e-08	rs62132803	11
ENSG00000087088	BAX	19	49458072	49465055	1	protein_coding	581	BAX	0.167939	NA	0	0	0	NA	NA	NA	NA	Yes	GM12878:IMR90:Mesenchymal_Stem_Cell:Mesendoderm:Trophoblast-like_Cell	1.14037e-11	rs439523:rs62132803:rs603985:rs603985;rs439523	11
ENSG00000087086	FTL	19	49468558	49470135	1	protein_coding	2512	FTL	0.000458653	NA	0	0	0	NA	NA	NA	NA	Yes	Adult_Cortex:Fetal_Cortex:GM12878:IMR90:Mesenchymal_Stem_Cell:Mesendoderm:Trophoblast-like_Cell	1.14037e-11	rs603985;rs439523:rs439523:rs62132803:rs603985	11
ENSG00000104812	GYS1	19	49471382	49496567	-1	protein_coding	2997	GYS1	0.00832267	-0.427101	0	0	0	NA	NA	NA	NA	Yes	Fetal_Cortex:Left_Ventricle:GM12878:IMR90:Mesenchymal_Stem_Cell:Mesendoderm:Trophoblast-like_Cell:hESC	1.14037e-11	rs603985;rs439523:rs439523:rs62132803:rs603985	11
ENSG00000183207	RUVBL2	19	49496705	49519252	1	protein_coding	10856	RUVBL2	0.99911	1.17688	0	0	1	NA	0.049	CMC_SVA_cis	+	Yes	Fetal_Cortex:Left_Ventricle:GM12878:IMR90:Mesenchymal_Stem_Cell:Mesendoderm:Trophoblast-like_Cell:hESC	1.14037e-11	rs439523;rs603985;rs439523:rs439523:rs62132803:rs603985	11
ENSG00000104818	CGB2	19	49535169	49536495	1	protein_coding	114336	CGB2	0.069422	0.0257652	0	0	0	NA	NA	NA	NA	Yes	Promoter_anchored_loops	1.14037e-11	rs603985:rs603985;rs439523	11
ENSG00000221916	C19orf73	19	49621655	49622397	-1	protein_coding	55150	C19orf73	0.484013	NA	0	0	1	2.87644e-05	0.049	DICE/T_CD4_TH17	+	No	NA	1.28083e-08	rs603985	11
ENSG00000130529	TRPM4	19	49660998	49715093	1	protein_coding	54795	TRPM4	6.36302e-19	-0.0930365	0	0	2	1.7121e-09	5.69152e-05	eQTLGen_trans_eQTLs	+	No	NA	6.56512e-08	rs11039216;rs1534576	6
ENSG00000142534	RPS11	19	49999622	50002946	1	protein_coding	84546	RPS11	0.913345	-0.285364	0	0	0	NA	NA	NA	NA	Yes	Promoter_anchored_loops	2.24638e-11	rs603985:rs603985;rs439523	11
ENSG00000126458	RRAS	19	50138549	50143458	-1	protein_coding	6237	RRAS	0.287257	-0.530932	0	0	0	NA	NA	NA	NA	Yes	Fetal_Cortex	4.16494e-09	rs603985;rs439523:rs439523	11
ENSG00000126461	SCAF1	19	50145382	50161899	1	protein_coding	58506	SCAF1	0.998788	NA	0	0	0	NA	NA	NA	NA	Yes	Fetal_Cortex	4.16494e-09	rs603985;rs439523:rs439523	11
ENSG00000186818	LILRB4	19	55155340	55181810	1	protein_coding	11006	LILRB4	4.67012e-08	0.266771	0	0	1	1.9766e-06	0.0151629	eQTLGen_trans_eQTLs	+	No	NA	1.77922e-06	rs1260326	2
ENSG00000101464	PIGU	20	33148346	33264910	-1	protein_coding	128869	PIGU	0.813069	-0.4371	0	0	17	1.382e-08	0.000189903	eQTLGen_trans_eQTLs	+	No	NA	1.37357e-07	rs75788861	10
ENSG00000157601	MX1	21	42792231	42831141	1	protein_coding	4599	MX1	4.50421e-09	0.85574	0	0	11	1.2198e-06	0.00970198	eQTLGen_trans_eQTLs	+	No	NA	1.37357e-07	rs75788861	10
ENSG00000160179	ABCG1	21	43619799	43717354	1	protein_coding	9619	ABCG1	0.358876	NA	0	0	5	1.4025e-12	0	eQTLGen_trans_eQTLs	+	No	NA	7.23174e-11	rs1260326	2
ENSG00000138964	PARVG	22	44568836	44615413	1	protein_coding	64098	PARVG	0.0120225	-0.0776013	0	0	1	3.4339e-06	0.0242897	eQTLGen_trans_eQTLs	-	No	NA	2.41961e-06	rs1534576	6
ENSG00000047230	CTPS2	23	16606126	16731059	-1	protein_coding	56474	CTPS2	0.433685	-0.639808	0	0	14	1.316e-07	0.00141906	eQTLGen_trans_eQTLs	+	No	NA	1.37357e-07	rs75788861	10
ENSG00000172465	TCEAL1	23	102883632	102885881	1	protein_coding	9338	TCEAL1	0.488641	-0.38179	0	0	15	1.7649e-08	0.000232378	eQTLGen_trans_eQTLs	+	No	NA	1.37357e-07	rs75788861	10
BeerPref
ensg	symbol	chr	start	end	strand	type	entrezID	HUGO	pLI	ncRVIS	posMapSNPs	posMapMaxCADD	eqtlMapSNPs	eqtlMapminP	eqtlMapminQ	eqtlMapts	eqtlDirection	ciMap	ciMapts	minGwasP	IndSigSNPs	GenomicLocus
ENSG00000120948	TARDBP	1	11072414	11085796	1	protein_coding	23435	TARDBP	0.980708	-0.680325	0	0	1	7.9919e-06	0.0484751	eQTLGen_trans_eQTLs	-	No	NA	2.9656e-09	rs674725;rs653953	2
ENSG00000162496	DHRS3	1	12627939	12677737	-1	protein_coding	9249	DHRS3	0.66136	1.37192	0	0	6	4.7896e-06	0.0317755	eQTLGen_trans_eQTLs	+	No	NA	1.68658e-10	rs7088799	32
ENSG00000173369	C1QB	1	22979255	22988031	1	protein_coding	713	C1QB	0.085881	0.026533	0	0	3	3.7074e-07	0.00336979	eQTLGen_trans_eQTLs	-	No	NA	6.7166e-06	rs710410	42
ENSG00000162510	MATN1	1	31184124	31196434	-1	protein_coding	4146	MATN1	0.00527399	1.88226	0	0	2	5.57823e-05	0.049	DICE/Monocyte_classical	+	No	NA	1.07394e-05	rs12739999	1
ENSG00000084628	NKAIN1	1	31652592	31712401	-1	protein_coding	79570	NKAIN1	0.615737	-0.499138	0	0	5	1.42166e-05	0.0014982	PsychENCODE_eQTLs	-	No	NA	8.5036e-06	rs12739999	1
ENSG00000121764	HCRTR1	1	32083287	32098119	1	protein_coding	3061	HCRTR1	0.2618	NA	0	0	0	NA	NA	NA	NA	Yes	Spleen:IMR90:Mesenchymal_Stem_Cell:Mesendoderm:Trophoblast-like_Cell:hESC	8.73013e-07	rs12739999	1
ENSG00000162517	PEF1	1	32095463	32110497	-1	protein_coding	553115	PEF1	0.323497	-0.594353	0	0	18	2.3102e-06	0.00676701	eQTLGen_cis_eQTLs	+	Yes	Adult_Cortex:Fetal_Cortex:Spleen:IMR90:Mesenchymal_Stem_Cell:Mesendoderm:Trophoblast-like_Cell:hESC	8.73013e-07	rs12739999	1
ENSG00000084636	COL16A1	1	32117848	32169920	-1	protein_coding	1307	COL16A1	3.38474e-15	-0.0684969	12	13.81	29	4.28017e-15	1.30467e-16	EyeGEx:eQTLcatalogue/TwinsUK_ge_fat:PsychENCODE_eQTLs:CMC_SVA_cis:GTEx/v8/Adipose_Subcutaneous:GTEx/v8/Brain_Caudate_basal_ganglia:GTEx/v8/Brain_Cerebellar_Hemisphere:GTEx/v8/Brain_Cortex:GTEx/v8/Brain_Frontal_Cortex_BA9:GTEx/v8/Brain_Hippocampus:GTEx/v8/Brain_Putamen_basal_ganglia:GTEx/v8/Esophagus_Mucosa:GTEx/v8/Heart_Atrial_Appendage:GTEx/v8/Lung:GTEx/v8/Spleen:GTEx/v8/Thyroid	-	Yes	IMR90:Mesenchymal_Stem_Cell	3.56483e-09	rs12739999	1
ENSG00000121753	BAI2	1	32192718	32230494	-1	protein_coding	576	BAI2	0.995235	NA	12	13.16	29	2.53502e-67	4.63219e-58	GTEx/v8/Skin_Not_Sun_Exposed_Suprapubic:GTEx/v8/Thyroid	+	Yes	Promoter_anchored_loops:IMR90	3.56483e-09	rs12739999	1900-01-01
ENSG00000134668	SPOCD1	1	32256023	32281652	-1	protein_coding	90853	SPOCD1	8.799e-06	0.267641	1	15.42	44	4.4884e-48	0	eQTLGen_cis_eQTLs:eQTLGen_trans_eQTLs:GTEx/v8/Prostate	+	No	NA	1.68658e-10	rs12739999;rs7088799	01:32:00
ENSG00000184007	PTP4A2	1	32372022	32410457	-1	protein_coding	8073	PTP4A2	0.760773	-0.33063	0	0	5	8.6973e-05	0.00745667	PsychENCODE_eQTLs	-	Yes	Adult_Cortex:Spleen:IMR90:Mesenchymal_Stem_Cell:Mesendoderm	8.73013e-07	rs12739999	1
ENSG00000121774	KHDRBS1	1	32479430	32526451	1	protein_coding	10657	KHDRBS1	0.946876	-1.06187	0	0	0	NA	NA	NA	NA	Yes	Adult_Cortex:Spleen:GM12878:IMR90:Mesenchymal_Stem_Cell:Mesendoderm:Trophoblast-like_Cell:hESC	8.73013e-07	rs12739999	1
ENSG00000121775	TMEM39B	1	32537632	32568467	1	protein_coding	55116	TMEM39B	0.0214504	-0.665918	0	0	9	4.2323e-07	0.00134116	eQTLGen_cis_eQTLs	-	Yes	IMR90	8.73013e-07	rs12739999	1
ENSG00000025800	KPNA6	1	32573639	32642169	1	protein_coding	23633	KPNA6	0.988828	-1.8273	0	0	0	NA	NA	NA	NA	Yes	Adult_Cortex	1.19481e-05	rs12739999	1
ENSG00000162521	RBBP4	1	33116743	33151812	1	protein_coding	5928	RBBP4	0.989805	0.0535142	0	0	1	3.81091e-05	0.049	DICE/T_CD4_TH2	NA	No	NA	NA	rs12739999	1
ENSG00000198815	FOXJ3	1	42642210	42801548	-1	protein_coding	22887	FOXJ3	0.977575	-1.12471	0	0	0	NA	NA	NA	NA	Yes	Fetal_Cortex	1.53497e-10	rs12410155:rs3791036;rs674725	2
ENSG00000171960	PPIH	1	43124096	43142429	1	protein_coding	10465	PPIH	0.00475503	-0.262746	0	0	19	5.67588e-06	0.0105229	GTEx/v8/Heart_Atrial_Appendage	+	Yes	Promoter_anchored_loops	2.30963e-10	rs12069733;rs1889588;rs674725:rs3791036;rs674725;rs653953;rs516921:rs12410155	2
ENSG00000065978	YBX1	1	43148098	43168020	1	protein_coding	4904	YBX1	0.990641	-0.213291	0	0	2	9.63607e-06	0.0276544	GTEx/v8/Prostate	-	No	NA	1.42667e-08	rs516921	2
ENSG00000177868	CCDC23	1	43272723	43282954	-1	protein_coding	374969	CCDC23	0.213155	NA	0	0	37	5.4246e-08	0.000227546	eQTLGen_cis_eQTLs:BRAINEAC/PUTM	-	Yes	IMR90:Mesenchymal_Stem_Cell	4.57288e-11	rs12069733;rs1889588;rs3791036;rs674725;rs516921;rs12410155;rs12410155:rs3791036	2
ENSG00000164010	ERMAP	1	43282795	43310660	1	protein_coding	114625	ERMAP	5.80553e-05	0.252683	0	0	22	1.72081e-05	9.66451e-08	GTEx/v8/Adipose_Subcutaneous	-	Yes	IMR90:Mesenchymal_Stem_Cell	8.78652e-11	rs12410155;rs12410155:rs3791036	2
ENSG00000164011	ZNF691	1	43312280	43318148	1	protein_coding	51058	ZNF691	0.417759	-0.577745	0	0	5	9.94045e-06	0.00040309	GTEx/v8/Adipose_Visceral_Omentum:GTEx/v8/Heart_Left_Ventricle	+	Yes	IMR90:Mesenchymal_Stem_Cell	8.78652e-11	rs3791036;rs674725;rs516921;rs12410155:rs3791036	2
ENSG00000117394	SLC2A1	1	43391052	43424530	-1	protein_coding	6513	SLC2A1	0.939808	-0.532045	0	0	2	0.000110198	0.0116487	GTEx/v8/Esophagus_Gastroesophageal_Junction	+	Yes	Adult_Cortex	1.53497e-10	rs12410155;rs12410155:rs3791036;rs674725	2
ENSG00000243710	WDR65	1	43637820	43720029	1	protein_coding	149465	WDR65	8.58277e-09	0.128914	0	0	58	1.78206e-06	2.33278e-118	GTEx/v8/Adipose_Subcutaneous:GTEx/v8/Heart_Atrial_Appendage	+	No	NA	4.22461e-09	rs674725;rs653953;rs12410155	2
ENSG00000179178	TMEM125	1	43735665	43739673	1	protein_coding	128218	TMEM125	0.000428556	0.191657	0	0	119	0.000432789	0.009	PsychENCODE_eQTLs:CMC_SVA_cis	+	No	NA	4.22461e-09	rs12410155	2
ENSG00000253313	C1orf210	1	43747554	43751288	-1	protein_coding	149466	C1orf210	0.00121964	0.676594	0	0	18	1.11091e-09	6.16029e-06	BIOSQTL/BIOS_eQTL_geneLevel	+	Yes	Adult_Cortex	5.00012e-11	rs12069733;rs1889588;rs674725:rs12410155:rs3791036;rs674725	2
ENSG00000066056	TIE1	1	43766664	43788779	1	protein_coding	7075	TIE1	8.71417e-12	-0.0196338	2	11.23	199	2.25856e-13	2.83033e-30	eQTLcatalogue/TwinsUK_ge_fat:PsychENCODE_eQTLs:GTEx/v8/Adipose_Subcutaneous:GTEx/v8/Adipose_Visceral_Omentum:GTEx/v8/Artery_Aorta:GTEx/v8/Brain_Hippocampus:GTEx/v8/Breast_Mammary_Tissue:GTEx/v8/Colon_Sigmoid:GTEx/v8/Colon_Transverse:GTEx/v8/Esophagus_Gastroesophageal_Junction:GTEx/v8/Esophagus_Muscularis:GTEx/v8/Heart_Left_Ventricle:GTEx/v8/Lung:GTEx/v8/Muscle_Skeletal:GTEx/v8/Nerve_Tibial:GTEx/v8/Prostate:GTEx/v8/Cells_Cultured_fibroblasts:GTEx/v8/Skin_Not_Sun_Exposed_Suprapubic:GTEx/v8/Skin_Sun_Exposed_Lower_leg:GTEx/v8/Small_Intestine_Terminal_Ileum:GTEx/v8/Thyroid	+	No	NA	3.06449e-11	rs12069733;rs12410155;rs1889588;rs674725;rs653953;rs3791036;rs516921	2
ENSG00000117400	MPL	1	43803478	43818443	1	protein_coding	4352	MPL	1.43928e-06	-0.172844	3	4.404	87	1.066e-09	1.31225e-05	eQTLGen_cis_eQTLs:GTEx/v8/Testis	+	No	NA	4.22461e-09	rs12069733;rs12410155	2
ENSG00000117399	CDC20	1	43824626	43828874	1	protein_coding	991	CDC20	0.000181854	-0.3227	3	4.404	23	1.82467e-08	9.12335e-05	eQTLcatalogue/HipSci_ge_iPSC:PsychENCODE_eQTLs:GTEx/v8/Esophagus_Mucosa:GTEx/v8/Pituitary	-	No	NA	4.97902e-10	rs12069733;rs1889588	2
ENSG00000066322	ELOVL1	1	43829068	43833696	-1	protein_coding	102466723	ELOVL1	0.223415	NA	4	4.404	157	3.58e-18	0	eQTLcatalogue/BLUEPRINT_ge_T-cell:PsychENCODE_eQTLs:DICE/T_CD4_naive_TREG:eQTLGen_cis_eQTLs:BIOSQTL/BIOS_eQTL_geneLevel:CMC_SVA_cis	+	Yes	Adult_Cortex:Fetal_Cortex	5.00012e-11	rs12069733;rs1889588;rs12410155;rs674725;rs674725:rs12410155:rs3791036	2
ENSG00000159479	MED8	1	43849588	43855479	-1	protein_coding	112950	MED8	8.15826e-06	0.403723	7	21.2	279	8.0863e-94	0	eQTLcatalogue/BLUEPRINT_ge_T-cell:eQTLcatalogue/CEDAR_monocyte_CD14:eQTLcatalogue/CEDAR_neutrophil_CD15:eQTLcatalogue/CEDAR_T-cell_CD4:eQTLcatalogue/Fairfax_2012_B-cell_CD19:eQTLcatalogue/Fairfax_2014_IFN24:eQTLcatalogue/Fairfax_2014_LPS24:eQTLcatalogue/Fairfax_2014_LPS2:eQTLcatalogue/Fairfax_2014_naive:eQTLcatalogue/GEUVADIS_ge_LCL:eQTLcatalogue/HipSci_ge_iPSC:eQTLcatalogue/Kasela_2017_T-cell_CD4:eQTLcatalogue/Kasela_2017_T-cell_CD8:eQTLcatalogue/Quach_2016_ge_monocyte_R848:eQTLcatalogue/TwinsUK_ge_fat:eQTLcatalogue/TwinsUK_ge_LCL:PsychENCODE_eQTLs:DICE/B_cell_naive:DICE/T_CD4_naive:DICE/T_CD4_naive_activated:DICE/T_CD8_naive:DICE/T_CD8_naive_activated:DICE/T_CD4_TH1:DICE/T_CD4_TH17:DICE/T_CD4_TH2:DICE/T_CD4_memory_TREG:eQTLGen_cis_eQTLs:BIOSQTL/BIOS_eQTL_geneLevel:CMC_SVA_cis:GTEx/v8/Adipose_Subcutaneous:GTEx/v8/Artery_Aorta:GTEx/v8/Artery_Tibial:GTEx/v8/Brain_Caudate_basal_ganglia:GTEx/v8/Breast_Mammary_Tissue:GTEx/v8/Esophagus_Muscularis:GTEx/v8/Heart_Left_Ventricle:GTEx/v8/Lung:GTEx/v8/Muscle_Skeletal:GTEx/v8/Nerve_Tibial:GTEx/v8/Testis:GTEx/v8/Thyroid	-	Yes	Adult_Cortex:Fetal_Cortex:IMR90:Mesenchymal_Stem_Cell	3.06449e-11	rs12069733;rs1889588;rs12410155;rs674725;rs653953;rs3791036;rs516921;rs674725:rs12410155:rs3791036;rs674725:rs1889588:rs674725;rs653953:rs674725:rs3791036	2
ENSG00000198198	SZT2	1	43855553	43918321	1	protein_coding	23334	SZT2	1.51747e-07	0.623916	13	21.2	133	2.16262e-11	0	eQTLcatalogue/BLUEPRINT_ge_T-cell:eQTLcatalogue/BrainSeq_ge_brain:eQTLGen_cis_eQTLs:BIOSQTL/BIOS_eQTL_geneLevel:GTEx/v8/Brain_Cerebellar_Hemisphere:GTEx/v8/Brain_Cerebellum:GTEx/v8/Colon_Sigmoid:GTEx/v8/Colon_Transverse:GTEx/v8/Esophagus_Mucosa:GTEx/v8/Esophagus_Muscularis:GTEx/v8/Nerve_Tibial:GTEx/v8/Pancreas:GTEx/v8/Prostate:GTEx/v8/Cells_Cultured_fibroblasts:GTEx/v8/Skin_Not_Sun_Exposed_Suprapubic:GTEx/v8/Skin_Sun_Exposed_Lower_leg:GTEx/v8/Thyroid	+	Yes	Adult_Cortex:Fetal_Cortex:IMR90:Mesenchymal_Stem_Cell	3.06449e-11	rs12069733;rs12410155;rs1889588;rs674725;rs3791036;rs653953;rs516921;rs674725:rs12410155:rs3791036;rs674725:rs1889588:rs674725;rs653953:rs674725:rs3791036	2
ENSG00000178922	HYI	1	43916824	43919660	-1	protein_coding	81888	HYI	3.15819e-08	-0.18705	5	12.97	269	0	0	EyeGEx:eQTLcatalogue/Alasoo_2018_ge_macrophage_naive:eQTLcatalogue/BLUEPRINT_ge_monocyte:eQTLcatalogue/BLUEPRINT_ge_neutrophil:eQTLcatalogue/BLUEPRINT_ge_T-cell:eQTLcatalogue/BrainSeq_ge_brain:eQTLcatalogue/Fairfax_2014_IFN24:eQTLcatalogue/Fairfax_2014_LPS2:eQTLcatalogue/HipSci_ge_iPSC:eQTLcatalogue/Lepik_2017_ge_blood:PsychENCODE_eQTLs:eQTLGen_cis_eQTLs:BIOSQTL/BIOS_eQTL_geneLevel:xQTLServer_eQTLs:CMC_SVA_cis:CMC_NoSVA_cis:BRAINEAC/FCTX:BRAINEAC/aveALL	+	Yes	Adult_Cortex:Fetal_Cortex:IMR90	3.06449e-11	rs12069733;rs1889588;rs674725;rs3791036;rs516921;rs653953;rs12410155;rs12410155:rs3791036;rs674725:rs1889588:rs1889588;rs674725:rs674725;rs653953:rs674725	1900-01-02
ENSG00000142949	PTPRF	1	43990858	44089343	1	protein_coding	5792	PTPRF	0.999998	-1.11692	119	18.13	328	3.68089e-16	0	EyeGEx:eQTLcatalogue/Fairfax_2012_B-cell_CD19:eQTLcatalogue/TwinsUK_ge_LCL:PsychENCODE_eQTLs:eQTLGen_cis_eQTLs:eQTLGen_trans_eQTLs:BIOSQTL/BIOS_eQTL_geneLevel:GTEx/v8/Adrenal_Gland:GTEx/v8/Artery_Aorta:GTEx/v8/Artery_Coronary:GTEx/v8/Artery_Tibial:GTEx/v8/Colon_Sigmoid:GTEx/v8/Esophagus_Gastroesophageal_Junction:GTEx/v8/Esophagus_Mucosa:GTEx/v8/Esophagus_Muscularis:GTEx/v8/Heart_Atrial_Appendage:GTEx/v8/Heart_Left_Ventricle:GTEx/v8/Liver:GTEx/v8/Skin_Not_Sun_Exposed_Suprapubic:GTEx/v8/Skin_Sun_Exposed_Lower_leg	+	No	NA	3.06449e-11	rs1889588;rs12410155;rs674725;rs653953;rs3791036;rs516921;rs12069733;rs7088799	02:32:00
ENSG00000066135	KDM4A	1	44115829	44171186	1	protein_coding	9682	KDM4A	0.999994	-1.02943	61	17.97	145	1.21221e-08	2.32897e-05	eQTLGen_cis_eQTLs:BIOSQTL/BIOS_eQTL_geneLevel:CMC_SVA_cis:GTEx/v8/Adrenal_Gland:GTEx/v8/Skin_Sun_Exposed_Lower_leg	-	Yes	IMR90:Mesenchymal_Stem_Cell	3.06449e-11	rs3791036;rs674725;rs653953;rs516921;rs12410155;rs1889588;rs1889588:rs12410155:rs1889588;rs674725:rs674725	2
ENSG00000126091	ST3GAL3	1	44171495	44396831	1	protein_coding	6487	ST3GAL3	0.573989	0.35827	124	17.97	274	3.1481e-24	0	EyeGEx:eQTLcatalogue/Nedelec_2016_ge_macrophage_Salmonella:eQTLcatalogue/Quach_2016_ge_monocyte_Pam3CSK4:eQTLcatalogue/Quach_2016_ge_monocyte_R848:eQTLcatalogue/TwinsUK_ge_LCL:eQTLGen_cis_eQTLs:BIOSQTL/BIOS_eQTL_geneLevel:BRAINEAC/WHMT:GTEx/v8/Adipose_Subcutaneous:GTEx/v8/Whole_Blood:GTEx/v8/Artery_Tibial:GTEx/v8/Brain_Cortex:GTEx/v8/Esophagus_Muscularis:GTEx/v8/Heart_Left_Ventricle:GTEx/v8/Muscle_Skeletal:GTEx/v8/Nerve_Tibial:GTEx/v8/Cells_Cultured_fibroblasts:GTEx/v8/Skin_Not_Sun_Exposed_Suprapubic:GTEx/v8/Skin_Sun_Exposed_Lower_leg:GTEx/v8/Stomach:GTEx/v8/Thyroid	-	No	NA	4.57288e-11	rs12410155;rs3791036;rs674725;rs516921;rs653953;rs1889588	2
ENSG00000117407	ARTN	1	44398992	44402913	1	protein_coding	9048	ARTN	0.2931	-0.349064	0	0	200	8.77418e-22	1.29717e-28	EyeGEx:eQTLcatalogue/BrainSeq_ge_brain:eQTLcatalogue/GEUVADIS_ge_LCL:eQTLcatalogue/Nedelec_2016_ge_macrophage_Listeria:eQTLcatalogue/Nedelec_2016_ge_macrophage_Salmonella:eQTLcatalogue/Quach_2016_ge_monocyte_LPS:eQTLcatalogue/Quach_2016_ge_monocyte_Pam3CSK4:eQTLcatalogue/Quach_2016_ge_monocyte_R848:PsychENCODE_eQTLs:GTEx/v8/Artery_Aorta:GTEx/v8/Artery_Tibial:GTEx/v8/Brain_Cerebellar_Hemisphere:GTEx/v8/Brain_Cerebellum:GTEx/v8/Brain_Hippocampus:GTEx/v8/Brain_Spinal_cord_cervical_c-1:GTEx/v8/Esophagus_Gastroesophageal_Junction:GTEx/v8/Heart_Left_Ventricle:GTEx/v8/Lung:GTEx/v8/Muscle_Skeletal:GTEx/v8/Spleen:GTEx/v8/Testis	+	Yes	Promoter_anchored_loops:Adult_Cortex:Fetal_Cortex:Aorta:Left_Ventricle:Liver:Spleen:GM12878:IMR90:Mesenchymal_Stem_Cell:Mesendoderm:Neural_Progenitor_Cell:Trophoblast-like_Cell:hESC	3.06449e-11	rs3791036;rs516921;rs12410155;rs653953;rs674725;rs1889588;rs1889588:rs1889588;rs674725:rs12410155:rs3791036:rs3791036;rs516921:rs3791036;rs674725:rs674725;rs653953:rs12069733	2
ENSG00000117408	IPO13	1	44412611	44433694	1	protein_coding	9670	IPO13	0.972444	-1.04746	0	0	133	3.03381e-15	1.5169e-11	EyeGEx:eQTLcatalogue/BLUEPRINT_ge_neutrophil:eQTLcatalogue/Nedelec_2016_ge_macrophage_Salmonella:eQTLGen_cis_eQTLs:GTEx/v8/Heart_Atrial_Appendage	+	Yes	Promoter_anchored_loops:Adult_Cortex:Fetal_Cortex:Aorta:Left_Ventricle:Liver:Spleen:GM12878:IMR90:Mesenchymal_Stem_Cell:Mesendoderm:Neural_Progenitor_Cell:Trophoblast-like_Cell:hESC	3.06449e-11	rs516921;rs3791036;rs653953;rs674725;rs12410155;rs12410155:rs3791036:rs3791036;rs674725:rs1889588:rs1889588;rs674725:rs674725;rs653953:rs12069733	2
ENSG00000132768	DPH2	1	44435672	44439041	1	protein_coding	1802	DPH2	0.00684675	0.10353	0	0	40	2.044e-10	0	eQTLGen_cis_eQTLs	+	Yes	Aorta:Left_Ventricle:Liver:Spleen:GM12878:IMR90:Mesenchymal_Stem_Cell:Mesendoderm:Neural_Progenitor_Cell:Trophoblast-like_Cell:hESC	3.06449e-11	rs1889588;rs674725;rs3791036;rs516921;rs12410155:rs3791036:rs1889588:rs1889588;rs674725:rs674725;rs653953:rs3791036;rs674725:rs12069733	2
ENSG00000117410	ATP6V0B	1	44440159	44443967	1	protein_coding	533	ATP6V0B	0.927635	-0.400284	0	0	247	1.9375e-68	0	eQTLcatalogue/BLUEPRINT_ge_neutrophil:PsychENCODE_eQTLs:eQTLGen_cis_eQTLs:BIOSQTL/BIOS_eQTL_geneLevel:GTEx/v8/Whole_Blood:GTEx/v8/Cells_Cultured_fibroblasts	+	Yes	Aorta:Left_Ventricle:Liver:Spleen:GM12878:IMR90:Mesenchymal_Stem_Cell:Mesendoderm:Neural_Progenitor_Cell:Trophoblast-like_Cell:hESC	3.06449e-11	rs516921;rs3791036;rs12410155;rs1889588;rs674725;rs653953;rs12410155:rs3791036:rs1889588:rs1889588;rs674725:rs674725;rs653953:rs3791036;rs674725:rs12069733	2
ENSG00000117411	B4GALT2	1	44444615	44456840	1	protein_coding	8704	B4GALT2	0.295417	-0.0492133	0	0	39	5.19161e-06	0.000188877	eQTLcatalogue/Nedelec_2016_ge_macrophage_Salmonella:PsychENCODE_eQTLs:GTEx/v8/Esophagus_Muscularis:GTEx/v8/Muscle_Skeletal	-	Yes	IMR90:Mesenchymal_Stem_Cell	5.00012e-11	rs516921;rs1889588;rs674725;rs3791036;rs12410155:rs3791036	2
ENSG00000159214	CCDC24	1	44457031	44462200	1	protein_coding	149473	CCDC24	2.01106e-08	-0.436775	0	0	298	3.27170000000001e-310	0	eQTLcatalogue/BLUEPRINT_ge_monocyte:eQTLcatalogue/BLUEPRINT_ge_neutrophil:eQTLcatalogue/CEDAR_neutrophil_CD15:eQTLcatalogue/Fairfax_2014_naive:eQTLcatalogue/Kasela_2017_T-cell_CD4:eQTLcatalogue/Kasela_2017_T-cell_CD8:eQTLcatalogue/Lepik_2017_ge_blood:eQTLcatalogue/Nedelec_2016_ge_macrophage_Salmonella:eQTLcatalogue/TwinsUK_ge_blood:eQTLGen_cis_eQTLs:BIOSQTL/BIOS_eQTL_geneLevel:GTEx/v8/Whole_Blood	+	Yes	Adult_Cortex:Fetal_Cortex:IMR90:Mesenchymal_Stem_Cell	3.06449e-11	rs3791036;rs674725;rs653953;rs516921;rs1889588;rs12410155;rs12069733;rs12410155:rs3791036;rs674725:rs3791036	2
ENSG00000196517	SLC6A9	1	44457172	44497139	-1	protein_coding	6536	SLC6A9	0.044253	-0.177976	0	0	79	6.81896e-71	0	BIOSQTL/BIOS_eQTL_geneLevel:GTEx/v8/Cells_Cultured_fibroblasts	+	Yes	IMR90:Mesenchymal_Stem_Cell:Mesendoderm:Trophoblast-like_Cell:hESC	8.78652e-11	rs12410155;rs3791036;rs516921;rs12410155:rs3791036	2
ENSG00000171872	KLF17	1	44584522	44600812	1	protein_coding	128209	KLF17	4.24588e-09	-0.303102	0	0	2	0.000530094	0.0346662	PsychENCODE_eQTLs	+	No	NA	4.27063e-09	rs12410155	2
ENSG00000117419	ERI3	1	44686742	44820932	-1	protein_coding	79033	ERI3	0.129756	NA	0	0	2	6.54263e-06	0.0327132	eQTLcatalogue/Fairfax_2012_B-cell_CD19	-	Yes	Promoter_anchored_loops	1.91179e-10	rs3791036;rs674725;rs516921;rs12069733	2
ENSG00000126106	TMEM53	1	45100910	45140227	-1	protein_coding	79639	TMEM53	0.0389752	0.353321	0	0	0	NA	NA	NA	NA	Yes	Fetal_Cortex:Mesenchymal_Stem_Cell	1.53497e-10	rs12410155:rs3791036;rs674725:rs3791036	2
ENSG00000198520	C1orf228	1	45140364	45191263	1	protein_coding	339541	C1orf228	NA	-0.536447	0	0	0	NA	NA	NA	NA	Yes	Fetal_Cortex:Mesenchymal_Stem_Cell	1.53497e-10	rs12410155:rs3791036;rs674725:rs3791036	2
ENSG00000159588	CCDC17	1	46085716	46089729	-1	protein_coding	149483	CCDC17	3.58916e-13	0.307685	0	0	2	1.0378e-12	0	eQTLGen_trans_eQTLs	-	No	NA	8.76176e-10	rs6446187;rs11717349	14
ENSG00000162598	C1orf87	1	60452941	60539442	-1	protein_coding	127795	C1orf87	1.57688e-17	-0.34916	0	0	14	6.6049e-08	0.000854006	eQTLGen_trans_eQTLs	+	No	NA	1.68658e-10	rs7088799	32
ENSG00000116729	WLS	1	68564142	68698803	-1	protein_coding	79971	WLS	0.344541	-0.166008	0	0	1	6e-08	0.000806341	eQTLGen_trans_eQTLs	-	No	NA	1.17731e-09	rs9828629	15
ENSG00000117228	GBP1	1	89518002	89531043	-1	protein_coding	2633	GBP1	1.80843e-12	0.869246	0	0	9	5.0849e-19	0	eQTLGen_trans_eQTLs	-	No	NA	3.30514e-06	rs710410	42
ENSG00000162645	GBP2	1	89571815	89616139	-1	protein_coding	2634	GBP2	1.96949e-05	-0.409539	0	0	9	7.7221e-13	0	eQTLGen_trans_eQTLs	-	No	NA	3.30514e-06	rs710410	42
ENSG00000171492	LRRC8D	1	90286573	90402170	1	protein_coding	55144	LRRC8D	0.868441	-0.0177701	0	0	4	4.22155e-05	0.049	DICE/Monocyte_classical	+	No	NA	9.89856e-08	rs4433377	3
ENSG00000143032	BARHL2	1	91177096	91182794	-1	protein_coding	343472	BARHL2	0.222345	0.135583	14	23	0	NA	NA	NA	NA	Yes	IMR90:Mesenchymal_Stem_Cell:Mesendoderm:hESC	1.39316e-16	rs1115569;rs4433377;rs12089815;rs12122664;rs72720396;rs1342780	3
ENSG00000122482	ZNF644	1	91380859	91487829	-1	protein_coding	84146	ZNF644	0.997329	-0.759861	0	0	0	NA	NA	NA	NA	Yes	Fetal_Cortex:Left_Ventricle:IMR90:Mesenchymal_Stem_Cell:Mesendoderm:Trophoblast-like_Cell:hESC	1.45118e-16	rs12089815;rs12122664:rs72720396:rs12089815;rs1342780:rs12089815:rs12122664	3
ENSG00000097046	CDC7	1	91966408	91991321	1	protein_coding	8317	CDC7	0.352414	-0.37379	0	0	5	9.49042e-05	1.66315e-58	GTEx/v8/Cells_Cultured_fibroblasts:GTEx/v8/Skin_Not_Sun_Exposed_Suprapubic	+	Yes	Mesendoderm:hESC	1.39316e-16	rs1115569;rs12089815;rs12122664:rs72720396:rs12089815;rs1342780:rs12089815:rs12122664	3
ENSG00000162676	GFI1	1	92940319	92952433	-1	protein_coding	2672	GFI1	0.0296286	0.133899	0	0	0	NA	NA	NA	NA	Yes	hESC	1.45118e-16	rs12089815;rs12122664:rs72720396:rs12089815;rs1342780:rs12089815	3
ENSG00000122481	RWDD3	1	95699711	95712781	1	protein_coding	25950	RWDD3	1.52123e-06	NA	0	0	0	NA	NA	NA	NA	Yes	hESC	1.08261e-10	rs12128772	4
ENSG00000117569	PTBP2	1	97187221	97289294	1	protein_coding	58155	PTBP2	0.992693	-0.165757	0	0	0	NA	NA	NA	NA	Yes	Mesendoderm	1.08261e-10	rs12128772	4
ENSG00000188641	DPYD	1	97543299	98386605	-1	protein_coding	1806	DPYD	4.18972e-09	0.587602	0	0	0	NA	NA	NA	NA	Yes	Mesenchymal_Stem_Cell:Mesendoderm:hESC	1.08261e-10	rs12128772	4
ENSG00000162627	SNX7	1	99127236	99226056	1	protein_coding	51375	SNX7	0.0288389	NA	0	0	0	NA	NA	NA	NA	Yes	Left_Ventricle:IMR90:Mesenchymal_Stem_Cell:hESC	1.08261e-10	rs12128772	4
ENSG00000155363	MOV10	1	113215763	113243368	1	protein_coding	4343	MOV10	0.99809	-0.583157	0	0	2	5.7713e-06	0.0371531	eQTLGen_trans_eQTLs	-	No	NA	1.0994e-05	rs710410	42
ENSG00000092621	PHGDH	1	120202421	120286838	1	protein_coding	26227	PHGDH	0.000436999	-0.0590143	0	0	5	9.1822e-07	0.0076238	eQTLGen_trans_eQTLs	-	No	NA	1.68658e-10	rs7088799	32
ENSG00000143401	ANP32E	1	150190717	150208504	-1	protein_coding	81611	ANP32E	0.976919	-1.2513	0	0	25	4.2006e-06	0.0120234	eQTLGen_cis_eQTLs	-	No	NA	2.56415e-07	rs10749659	5
ENSG00000118298	CA14	1	150229554	150237478	1	protein_coding	23632	CA14	1.43472e-09	-0.466304	0	0	0	NA	NA	NA	NA	Yes	Fetal_Cortex	1.36847e-05	rs10749659	5
ENSG00000117362	APH1A	1	150237804	150241980	-1	protein_coding	51107	APH1A	0.132136	-0.813124	0	0	23	3.71667e-05	0.0360677	GTEx/v8/Esophagus_Gastroesophageal_Junction	-	No	NA	7.09979e-06	rs10749659	5
ENSG00000159208	C1orf51	1	150254953	150259505	1	protein_coding	148523	C1orf51	0.804528	0.11871	0	0	34	4.19383e-06	0.00118344	EyeGEx:PsychENCODE_eQTLs	-	No	NA	1.85164e-08	rs10749659	5
ENSG00000187145	MRPS21	1	150266289	150281414	1	protein_coding	54460	MRPS21	0.35345	0.646625	0	0	67	6.6614e-25	0	eQTLGen_cis_eQTLs	+	No	NA	1.85164e-08	rs10749659	5
ENSG00000143374	TARS2	1	150459887	150480078	1	protein_coding	102465529	TARS2	1.87456e-08	0.846507	0	0	2	0.000345737	0.0243338	PsychENCODE_eQTLs	-	Yes	Adult_Cortex:Fetal_Cortex	7.221e-06	rs10749659	5
ENSG00000143369	ECM1	1	150480538	150486265	1	protein_coding	1893	ECM1	7.32851e-08	0.615279	0	0	74	8.6983e-11	0	EyeGEx:eQTLGen_cis_eQTLs	+	Yes	Adult_Cortex:Fetal_Cortex	1.85164e-08	rs10749659	5
ENSG00000143382	ADAMTSL4	1	150521884	150533413	1	protein_coding	54507	ADAMTSL4	7.08735e-16	-0.228888	0	0	53	5.5791e-11	0	eQTLGen_cis_eQTLs:GTEx/v8/Artery_Aorta:GTEx/v8/Artery_Tibial:GTEx/v8/Cells_Cultured_fibroblasts	+	No	NA	1.85164e-08	rs10749659	5
ENSG00000143384	MCL1	1	150547032	150552066	-1	protein_coding	4170	MCL1	0.950093	-0.4059	0	0	66	5.0791e-11	0	eQTLGen_cis_eQTLs	+	No	NA	1.85164e-08	rs10749659	5
ENSG00000143420	ENSA	1	150573327	150602088	-1	protein_coding	2029	ENSA	0.16237	-0.472342	0	0	0	NA	NA	NA	NA	Yes	IMR90	NA	rs10749659	1900-01-05
ENSG00000143457	GOLPH3L	1	150618701	150669630	-1	protein_coding	55204	GOLPH3L	0.0221067	-0.592524	0	0	3	4.7424e-10	9.52301e-98	eQTLGen_trans_eQTLs:GTEx/v8/Nerve_Tibial	-	No	NA	8.76176e-10	rs6446187;rs11717349;rs10749659	05:14:00
ENSG00000143452	HORMAD1	1	150670536	150693364	-1	protein_coding	84072	HORMAD1	0.00312691	-0.404097	0	0	2	0.000159007	8.04818e-07	GTEx/v8/Colon_Transverse	-	No	NA	7.18406e-05	rs10749659	5
ENSG00000163131	CTSS	1	150702672	150738433	-1	protein_coding	1520	CTSS	0.628283	-0.390794	0	0	17	6.6073e-62	0	PsychENCODE_eQTLs:eQTLGen_cis_eQTLs:GTEx/v8/Adipose_Visceral_Omentum:GTEx/v8/Artery_Tibial:GTEx/v8/Colon_Transverse:GTEx/v8/Nerve_Tibial	-	No	NA	2.82841e-05	rs10749659	5
ENSG00000143387	CTSK	1	150768684	150780799	-1	protein_coding	1513	CTSK	0.000135211	-0.588567	0	0	46	1.4598e-33	0	eQTLGen_cis_eQTLs:CMC_SVA_cis	-	No	NA	6.08216e-06	rs10749659	5
ENSG00000143437	ARNT	1	150782181	150849244	-1	protein_coding	405	ARNT	0.976348	-1.07282	0	0	67	1.2025e-15	0	eQTLGen_cis_eQTLs:BIOSQTL/BIOS_eQTL_geneLevel	+	No	NA	1.85164e-08	rs10749659	5
ENSG00000143412	ANXA9	1	150954493	150968110	1	protein_coding	8416	ANXA9	3.36086e-14	0.18946	0	0	16	3.56971e-07	6.5323e-22	GTEx/v8/Testis	-	No	NA	2.82841e-05	rs10749659	5
ENSG00000143409	FAM63A	1	150969025	150980851	-1	protein_coding	55793	FAM63A	8.24251e-06	-0.357503	0	0	18	2.6524e-18	0	eQTLGen_cis_eQTLs:GTEx/v8/Adipose_Subcutaneous:GTEx/v8/Skin_Sun_Exposed_Lower_leg	+	Yes	Adult_Cortex:Fetal_Cortex	1.36847e-05	rs10749659	5
ENSG00000143363	PRUNE	1	150980896	151008189	1	protein_coding	58497	PRUNE	0.0107618	-1.12226	7	5.113	72	6.185e-54	0	PsychENCODE_eQTLs:eQTLGen_cis_eQTLs:BIOSQTL/BIOS_eQTL_geneLevel:CMC_SVA_cis:GTEx/v8/Colon_Transverse:GTEx/v8/Esophagus_Mucosa:GTEx/v8/Esophagus_Muscularis:GTEx/v8/Cells_Cultured_fibroblasts:GTEx/v8/Thyroid	+	Yes	Adult_Cortex:Fetal_Cortex	1.85164e-08	rs10749659	5
ENSG00000163141	BNIPL	1	151009046	151020076	1	protein_coding	149428	BNIPL	1.02796e-09	0.962109	11	9.905	73	3.27170000000001e-310	0	eQTLcatalogue/TwinsUK_ge_LCL:DICE/T_CD8_naive:DICE/T_CD8_naive_activated:DICE/T_CD4_TH2:eQTLGen_cis_eQTLs:BIOSQTL/BIOS_eQTL_geneLevel:BRAINEAC/FCTX:BRAINEAC/aveALL:GTEx/v8/Cells_EBV-transformed_lymphocytes:GTEx/v8/Whole_Blood:GTEx/v8/Brain_Cerebellar_Hemisphere:GTEx/v8/Brain_Cerebellum:GTEx/v8/Colon_Transverse:GTEx/v8/Esophagus_Mucosa:GTEx/v8/Lung:GTEx/v8/Nerve_Tibial:GTEx/v8/Pituitary:GTEx/v8/Cells_Cultured_fibroblasts:GTEx/v8/Skin_Not_Sun_Exposed_Suprapubic:GTEx/v8/Skin_Sun_Exposed_Lower_leg:GTEx/v8/Small_Intestine_Terminal_Ileum:GTEx/v8/Spleen:GTEx/v8/Thyroid	+	No	NA	1.85164e-08	rs10749659	5
ENSG00000143443	C1orf56	1	151020216	151024462	1	protein_coding	54964	C1orf56	0.00131728	0.573501	13	9.905	72	1.86721e-38	0	eQTLcatalogue/BrainSeq_ge_brain:eQTLcatalogue/TwinsUK_ge_skin:BIOSQTL/BIOS_eQTL_geneLevel:CMC_SVA_cis:GTEx/v8/Esophagus_Mucosa:GTEx/v8/Skin_Not_Sun_Exposed_Suprapubic:GTEx/v8/Skin_Sun_Exposed_Lower_leg	-	Yes	Adult_Cortex:Fetal_Cortex	1.85164e-08	rs10749659	5
ENSG00000197622	CDC42SE1	1	151023447	151042801	-1	protein_coding	56882	CDC42SE1	0.0135195	-0.166256	27	9.905	76	3.27170000000001e-310	0	eQTLcatalogue/CEDAR_B-cell_CD19:eQTLcatalogue/CEDAR_ileum:eQTLcatalogue/CEDAR_monocyte_CD14:eQTLcatalogue/CEDAR_neutrophil_CD15:eQTLcatalogue/CEDAR_rectum:eQTLcatalogue/CEDAR_T-cell_CD4:eQTLcatalogue/CEDAR_T-cell_CD8:eQTLcatalogue/CEDAR_transverse_colon:eQTLcatalogue/Fairfax_2012_B-cell_CD19:eQTLcatalogue/Fairfax_2014_IFN24:eQTLcatalogue/Fairfax_2014_LPS24:eQTLcatalogue/Fairfax_2014_LPS2:eQTLcatalogue/Fairfax_2014_naive:eQTLcatalogue/Kasela_2017_T-cell_CD4:eQTLcatalogue/Kasela_2017_T-cell_CD8:eQTLcatalogue/Naranbhai_2015_neutrophil_CD16:eQTLcatalogue/Quach_2016_ge_monocyte_IAV:eQTLcatalogue/Quach_2016_ge_monocyte_LPS:eQTLcatalogue/Quach_2016_ge_monocyte_naive:eQTLcatalogue/Quach_2016_ge_monocyte_Pam3CSK4:eQTLcatalogue/Quach_2016_ge_monocyte_R848:eQTLGen_cis_eQTLs:BIOSQTL/BIOS_eQTL_geneLevel:CMC_SVA_cis:GTEx/v8/Adipose_Subcutaneous:GTEx/v8/Colon_Transverse:GTEx/v8/Esophagus_Gastroesophageal_Junction:GTEx/v8/Esophagus_Mucosa:GTEx/v8/Esophagus_Muscularis:GTEx/v8/Lung:GTEx/v8/Muscle_Skeletal:GTEx/v8/Nerve_Tibial:GTEx/v8/Cells_Cultured_fibroblasts:GTEx/v8/Skin_Not_Sun_Exposed_Suprapubic:GTEx/v8/Skin_Sun_Exposed_Lower_leg:GTEx/v8/Small_Intestine_Terminal_Ileum:GTEx/v8/Spleen:GTEx/v8/Thyroid	-	Yes	Promoter_anchored_loops:Left_Ventricle:Liver:Right_Ventricle:GM12878:IMR90:Mesenchymal_Stem_Cell:Mesendoderm:Trophoblast-like_Cell:hESC	1.85164e-08	rs10749659	5
ENSG00000213190	MLLT11	1	151030234	151040970	1	protein_coding	10962	MLLT11	0.473312	-1.61676	19	9.905	75	2.6537e-165	0	EyeGEx:eQTLcatalogue/CEDAR_T-cell_CD4:eQTLcatalogue/Fairfax_2012_B-cell_CD19:eQTLcatalogue/Kasela_2017_T-cell_CD4:eQTLcatalogue/Quach_2016_ge_monocyte_IAV:eQTLcatalogue/Quach_2016_ge_monocyte_LPS:eQTLcatalogue/Quach_2016_ge_monocyte_Pam3CSK4:eQTLcatalogue/Quach_2016_ge_monocyte_R848:eQTLcatalogue/TwinsUK_ge_blood:DICE/T_CD4_naive:DICE/T_CD8_naive:DICE/Monocyte_classical:DICE/T_CD4_TFH:DICE/T_CD4_TH17:DICE/T_CD4_TH1_17:DICE/T_CD4_TH2:DICE/T_CD4_naive_TREG:eQTLGen_cis_eQTLs:BIOSQTL/BIOS_eQTL_geneLevel:GTEx/v8/Adipose_Subcutaneous:GTEx/v8/Whole_Blood:GTEx/v8/Artery_Tibial:GTEx/v8/Colon_Sigmoid:GTEx/v8/Esophagus_Gastroesophageal_Junction:GTEx/v8/Esophagus_Mucosa:GTEx/v8/Esophagus_Muscularis:GTEx/v8/Heart_Atrial_Appendage:GTEx/v8/Heart_Left_Ventricle:GTEx/v8/Nerve_Tibial:GTEx/v8/Pancreas:GTEx/v8/Cells_Cultured_fibroblasts:GTEx/v8/Skin_Not_Sun_Exposed_Suprapubic:GTEx/v8/Skin_Sun_Exposed_Lower_leg:GTEx/v8/Thyroid	+	Yes	Adult_Cortex:Fetal_Cortex	1.85164e-08	rs10749659	5
ENSG00000143458	GABPB2	1	151043054	151098018	1	protein_coding	126626	GABPB2	0.00262905	0.476202	54	17.2	72	2.5884e-14	0	EyeGEx:eQTLcatalogue/BLUEPRINT_ge_neutrophil:eQTLGen_cis_eQTLs:BIOSQTL/BIOS_eQTL_geneLevel:GTEx/v8/Brain_Cerebellum:GTEx/v8/Lung:GTEx/v8/Cells_Cultured_fibroblasts:GTEx/v8/Skin_Not_Sun_Exposed_Suprapubic:GTEx/v8/Small_Intestine_Terminal_Ileum:GTEx/v8/Thyroid	+	Yes	Promoter_anchored_loops:Left_Ventricle:Liver:Right_Ventricle:GM12878:IMR90:Mesenchymal_Stem_Cell:Mesendoderm:Trophoblast-like_Cell:hESC	1.85164e-08	rs10749659	5
ENSG00000143434	SEMA6C	1	151104161	151119104	-1	protein_coding	10500	SEMA6C	5.65313e-05	-0.756767	18	22	75	4.04821e-43	0	EyeGEx:eQTLcatalogue/TwinsUK_ge_LCL:eQTLcatalogue/TwinsUK_ge_skin:eQTLGen_cis_eQTLs:BIOSQTL/BIOS_eQTL_geneLevel:CMC_SVA_cis:GTEx/v8/Adipose_Subcutaneous:GTEx/v8/Adipose_Visceral_Omentum:GTEx/v8/Whole_Blood:GTEx/v8/Brain_Caudate_basal_ganglia:GTEx/v8/Brain_Cerebellar_Hemisphere:GTEx/v8/Brain_Cerebellum:GTEx/v8/Breast_Mammary_Tissue:GTEx/v8/Colon_Transverse:GTEx/v8/Esophagus_Gastroesophageal_Junction:GTEx/v8/Esophagus_Mucosa:GTEx/v8/Esophagus_Muscularis:GTEx/v8/Heart_Atrial_Appendage:GTEx/v8/Lung:GTEx/v8/Muscle_Skeletal:GTEx/v8/Nerve_Tibial:GTEx/v8/Ovary:GTEx/v8/Pancreas:GTEx/v8/Prostate:GTEx/v8/Skin_Not_Sun_Exposed_Suprapubic:GTEx/v8/Skin_Sun_Exposed_Lower_leg:GTEx/v8/Spleen:GTEx/v8/Stomach:GTEx/v8/Testis:GTEx/v8/Thyroid:GTEx/v8/Uterus	+	Yes	Adult_Cortex:Fetal_Cortex:Left_Ventricle:Liver:GM12878:IMR90:Mesenchymal_Stem_Cell:Mesendoderm:Trophoblast-like_Cell:hESC	1.85164e-08	rs10749659	5
ENSG00000163154	TNFAIP8L2	1	151129105	151132225	1	protein_coding	79626	TNFAIP8L2	0.504728	-0.485809	0	0	68	7.0435e-44	0	eQTLcatalogue/BLUEPRINT_ge_T-cell:eQTLGen_cis_eQTLs:BIOSQTL/BIOS_eQTL_geneLevel	-	Yes	Adult_Cortex:Fetal_Cortex:Left_Ventricle:Liver:GM12878:IMR90:Mesenchymal_Stem_Cell:Mesendoderm:Trophoblast-like_Cell:hESC	1.85164e-08	rs10749659	5
ENSG00000163156	SCNM1	1	151129140	151142773	1	protein_coding	100534012	SCNM1	4.72848e-05	-0.377994	0	0	65	1.7827e-15	0	eQTLGen_cis_eQTLs:BIOSQTL/BIOS_eQTL_geneLevel:GTEx/v8/Spleen	-	Yes	Adult_Cortex:Fetal_Cortex:Left_Ventricle:Liver:GM12878:IMR90:Mesenchymal_Stem_Cell:Mesendoderm:Trophoblast-like_Cell:hESC	1.85164e-08	rs10749659	5
ENSG00000163155	LYSMD1	1	151132224	151138424	-1	protein_coding	388695	LYSMD1	0.18195	-0.634867	0	0	73	7.96309e-39	0	eQTLcatalogue/BLUEPRINT_ge_T-cell:eQTLcatalogue/HipSci_ge_iPSC:eQTLcatalogue/Lepik_2017_ge_blood:eQTLcatalogue/TwinsUK_ge_blood:PsychENCODE_eQTLs:eQTLGen_cis_eQTLs:BIOSQTL/BIOS_eQTL_geneLevel:BRAINEAC/CRBL:BRAINEAC/HIPP:BRAINEAC/OCTX:BRAINEAC/TCTX:BRAINEAC/WHMT:GTEx/v8/Adipose_Subcutaneous:GTEx/v8/Whole_Blood:GTEx/v8/Artery_Coronary:GTEx/v8/Artery_Tibial:GTEx/v8/Brain_Cerebellum:GTEx/v8/Brain_Cortex:GTEx/v8/Breast_Mammary_Tissue:GTEx/v8/Colon_Transverse:GTEx/v8/Esophagus_Gastroesophageal_Junction:GTEx/v8/Esophagus_Mucosa:GTEx/v8/Esophagus_Muscularis:GTEx/v8/Heart_Atrial_Appendage:GTEx/v8/Lung:GTEx/v8/Muscle_Skeletal:GTEx/v8/Nerve_Tibial:GTEx/v8/Pituitary:GTEx/v8/Skin_Not_Sun_Exposed_Suprapubic:GTEx/v8/Skin_Sun_Exposed_Lower_leg:GTEx/v8/Thyroid	+	Yes	Left_Ventricle:Liver:GM12878:IMR90:Mesenchymal_Stem_Cell:Mesendoderm:Trophoblast-like_Cell:hESC	1.85164e-08	rs10749659	5
ENSG00000163159	VPS72	1	151142463	151167797	-1	protein_coding	6944	VPS72	0.249429	-0.425642	0	0	0	NA	NA	NA	NA	Yes	Promoter_anchored_loops	NA	rs10749659	5
ENSG00000143398	PIP5K1A	1	151170425	151222012	1	protein_coding	8394	PIP5K1A	0.0145863	-0.371334	0	0	24	9.94343e-06	0.00685204	BIOSQTL/BIOS_eQTL_geneLevel	+	No	NA	1.85164e-08	rs10749659	5
ENSG00000159352	PSMD4	1	151227179	151239955	1	protein_coding	5710	PSMD4	0.984312	-0.436514	0	0	5	2.55086e-05	2.18727e-05	GTEx/v8/Esophagus_Gastroesophageal_Junction	-	Yes	Promoter_anchored_loops:Mesenchymal_Stem_Cell	1.36847e-05	rs10749659	5
ENSG00000143393	PI4KB	1	151264273	151300191	-1	protein_coding	5298	PI4KB	0.998716	-0.310213	0	0	0	NA	NA	NA	NA	Yes	Adult_Cortex:Fetal_Cortex	1.36847e-05	rs10749659	5
ENSG00000143390	RFX5	1	151313116	151319833	-1	protein_coding	5993	RFX5	0.000136786	-0.738998	0	0	0	NA	NA	NA	NA	Yes	Adult_Cortex	1.36847e-05	rs10749659	5
ENSG00000143416	SELENBP1	1	151336778	151345209	-1	protein_coding	8991	SELENBP1	1.22411e-06	-0.425587	0	0	31	2.7612e-06	2.54238e-67	PsychENCODE_eQTLs:eQTLGen_cis_eQTLs:GTEx/v8/Thyroid	+	No	NA	1.85164e-08	rs10749659	5
ENSG00000143442	POGZ	1	151375200	151431941	-1	protein_coding	23126	POGZ	0.999999	-0.430761	0	0	17	5.1136e-07	1.22133e-21	eQTLGen_cis_eQTLs:GTEx/v8/Muscle_Skeletal	+	No	NA	1.85164e-08	rs10749659	5
ENSG00000143376	SNX27	1	151584541	151671567	1	protein_coding	81609	SNX27	0.999885	0.907633	0	0	60	2.4804e-10	0	eQTLGen_cis_eQTLs	-	No	NA	1.85164e-08	rs10749659	5
ENSG00000143450	OAZ3	1	151735445	151743808	1	protein_coding	51686	OAZ3	9.17261e-05	0.1879	0	0	2	1.95852e-05	0.0422131	BRAINEAC/FCTX:BRAINEAC/aveALL	NA	No	NA	7.18406e-05	rs10749659	5
ENSG00000182134	TDRKH	1	151742583	151763892	-1	protein_coding	11022	TDRKH	0.00696242	0.365423	0	0	16	4.8286e-07	0.00157398	eQTLGen_cis_eQTLs	-	No	NA	2.82841e-05	rs10749659	5
ENSG00000213171	LINGO4	1	151772740	151778630	-1	protein_coding	339398	LINGO4	0.0028541	-0.0284219	0	0	17	4.475e-08	0.000177451	eQTLGen_cis_eQTLs	+	No	NA	2.82841e-05	rs10749659	5
ENSG00000225556	C2CD4D	1	151810295	151813033	-1	protein_coding	100191040	C2CD4D	NA	0.0955645	0	0	0	NA	NA	NA	NA	Yes	Adult_Cortex:Fetal_Cortex	1.36847e-05	rs10749659	5
ENSG00000159445	THEM4	1	151846060	151882284	-1	protein_coding	117145	THEM4	0.000241348	0.73777	0	0	30	2.6895e-07	0.00088864	eQTLGen_cis_eQTLs	-	No	NA	2.51029e-07	rs10749659	5
ENSG00000143595	AQP10	1	154293566	154297801	1	protein_coding	89872	AQP10	0.0152783	-0.980404	0	0	15	1.9821e-180	0	eQTLGen_trans_eQTLs	-	No	NA	1.68658e-10	rs7088799	32
ENSG00000185499	MUC1	1	155158300	155162707	-1	protein_coding	4582	MUC1	0.730965	NA	0	0	9	8.9349e-09	0.000164582	eQTLGen_trans_eQTLs	-	No	NA	3.30514e-06	rs710410	42
ENSG00000160781	PAQR6	1	156213206	156217881	-1	protein_coding	79957	PAQR6	0.000721604	-0.290453	0	0	2	4.9639e-08	0.000668244	eQTLGen_trans_eQTLs	-	No	NA	8.76176e-10	rs6446187;rs11717349	14
ENSG00000125462	C1orf61	1	156374042	156400493	-1	protein_coding	10485	C1orf61	0.104422	-0.188055	0	0	9	3.6893e-12	0	eQTLGen_trans_eQTLs	-	No	NA	3.30514e-06	rs710410	42
ENSG00000187800	PEAR1	1	156863490	156886226	1	protein_coding	375033	PEAR1	1.18896e-14	0.0341063	0	0	13	4.2994e-07	0.00386243	eQTLGen_trans_eQTLs	-	No	NA	1.68658e-10	rs7088799	32
ENSG00000160856	FCRL3	1	157644111	157670647	-1	protein_coding	115352	FCRL3	4.5604e-18	1.53871	0	0	1	1.7031e-06	0.0131966	eQTLGen_trans_eQTLs	-	No	NA	1.17731e-09	rs9828629	15
ENSG00000197965	MPZL1	1	167690429	167761156	1	protein_coding	9019	MPZL1	0.327817	1.92787	0	0	1	7.3153e-07	0.00624431	eQTLGen_trans_eQTLs	-	No	NA	1.17731e-09	rs9828629	15
ENSG00000174175	SELP	1	169558087	169599431	-1	protein_coding	6403	SELP	4.62465e-20	-0.517339	0	0	15	1.1461e-22	0	eQTLGen_trans_eQTLs	-	No	NA	1.68658e-10	rs7088799	32
ENSG00000117523	PRRC2C	1	171454651	171562650	1	protein_coding	23215	PRRC2C	1	-0.32975	0	0	0	NA	NA	NA	NA	Yes	IMR90	1.5981e-05	rs7514069	6
ENSG00000117533	VAMP4	1	171669300	171711387	-1	protein_coding	8674	VAMP4	0.919996	0.978502	0	0	0	NA	NA	NA	NA	Yes	IMR90:Mesenchymal_Stem_Cell:Mesendoderm	1.5981e-05	rs7514069	6
ENSG00000010165	METTL13	1	171750788	171783163	1	protein_coding	51603	METTL13	0.00133198	0.512936	0	0	0	NA	NA	NA	NA	Yes	Left_Ventricle:Mesenchymal_Stem_Cell	2.93914e-06	rs9661233:rs7514069	1900-01-06
ENSG00000197959	DNM3	1	171810621	172387606	1	protein_coding	26052	DNM3	0.028277	-0.434631	0	0	12	4.5898e-09	0.000121972	eQTLGen_trans_eQTLs	+	Yes	Left_Ventricle:Mesenchymal_Stem_Cell	1.68658e-10	rs7088799;rs9661233:rs7514069	06:32:00
ENSG00000135845	PIGC	1	172339329	172413230	-1	protein_coding	5279	PIGC	0.000110183	-0.675062	0	0	0	NA	NA	NA	NA	Yes	IMR90:Mesenchymal_Stem_Cell:Mesendoderm:Trophoblast-like_Cell	2.93914e-06	rs9661233:rs7514069	6
ENSG00000094975	SUCO	1	172501489	172580971	1	protein_coding	51430	SUCO	0.302498	-0.66284	0	0	0	NA	NA	NA	NA	Yes	IMR90:Mesenchymal_Stem_Cell:Mesendoderm	2.93914e-06	rs9661233:rs7514069	6
ENSG00000117560	FASLG	1	172628154	172636014	1	protein_coding	356	FASLG	0.61167	-0.342834	0	0	0	NA	NA	NA	NA	Yes	Left_Ventricle:IMR90:Mesenchymal_Stem_Cell:Mesendoderm:Trophoblast-like_Cell:hESC	2.93914e-06	rs7514069:rs9661233	1900-01-06
ENSG00000117586	TNFSF4	1	173152873	173176452	-1	protein_coding	7292	TNFSF4	0.12523	0.177868	0	0	57	2.0522e-25	0	eQTLGen_trans_eQTLs:GTEx/v8/Skin_Sun_Exposed_Lower_leg:GTEx/v8/Thyroid	-	No	NA	1.68658e-10	rs7088799;rs9661233;rs7514069	06:32:00
ENSG00000117592	PRDX6	1	173446405	173457946	1	protein_coding	9588	PRDX6	0.00998977	0.355549	0	0	105	3.4329e-84	0	EyeGEx:eQTLcatalogue/BLUEPRINT_ge_neutrophil:eQTLcatalogue/Fairfax_2014_IFN24:eQTLcatalogue/Fairfax_2014_LPS2:eQTLcatalogue/Lepik_2017_ge_blood:eQTLcatalogue/TwinsUK_ge_fat:PsychENCODE_eQTLs:eQTLGen_cis_eQTLs:BIOSQTL/BIOS_eQTL_geneLevel:CMC_SVA_cis:GTEx/v8/Whole_Blood:GTEx/v8/Esophagus_Mucosa:GTEx/v8/Muscle_Skeletal:GTEx/v8/Skin_Sun_Exposed_Lower_leg:GTEx/v8/Spleen:GTEx/v8/Thyroid	-	Yes	Promoter_anchored_loops:Adult_Cortex:Fetal_Cortex:Left_Ventricle:Liver:GM12878:IMR90:Mesenchymal_Stem_Cell:Mesendoderm:Trophoblast-like_Cell:hESC	4.13106e-08	rs9661233;rs7514069;rs9661233:rs7514069	6
ENSG00000162753	SLC9C2	1	173469603	173572233	-1	protein_coding	284525	SLC9C2	1.18824e-06	-0.306606	0	0	116	3.50775e-20	1.02667e-17	EyeGEx:PsychENCODE_eQTLs:CMC_SVA_cis:CMC_SVA_trans:CMC_NoSVA_cis:CMC_NoSVA_trans:BRAINEAC/FCTX:BRAINEAC/HIPP:BRAINEAC/OCTX:BRAINEAC/TCTX:BRAINEAC/aveALL:GTEx/v8/Brain_Amygdala:GTEx/v8/Brain_Anterior_cingulate_cortex_BA24:GTEx/v8/Brain_Caudate_basal_ganglia:GTEx/v8/Brain_Cerebellum:GTEx/v8/Brain_Cortex:GTEx/v8/Brain_Frontal_Cortex_BA9:GTEx/v8/Brain_Hippocampus:GTEx/v8/Brain_Nucleus_accumbens_basal_ganglia:GTEx/v8/Brain_Putamen_basal_ganglia:GTEx/v8/Brain_Spinal_cord_cervical_c-1:GTEx/v8/Lung:GTEx/v8/Nerve_Tibial:GTEx/v8/Pituitary:GTEx/v8/Testis:GTEx/v8/Thyroid	-	Yes	Mesenchymal_Stem_Cell	4.13106e-08	rs9661233;rs7514069	6
ENSG00000183831	ANKRD45	1	173578700	173639001	-1	protein_coding	339416	ANKRD45	0.0198873	-0.281297	0	0	116	9.78e-28	1.9009e-46	EyeGEx:PsychENCODE_eQTLs:CMC_SVA_cis:GTEx/v8/Adipose_Subcutaneous:GTEx/v8/Cells_EBV-transformed_lymphocytes:GTEx/v8/Artery_Tibial:GTEx/v8/Brain_Cortex:GTEx/v8/Brain_Nucleus_accumbens_basal_ganglia:GTEx/v8/Breast_Mammary_Tissue:GTEx/v8/Nerve_Tibial:GTEx/v8/Cells_Cultured_fibroblasts:GTEx/v8/Skin_Not_Sun_Exposed_Suprapubic:GTEx/v8/Skin_Sun_Exposed_Lower_leg:GTEx/v8/Testis:GTEx/v8/Thyroid	-	Yes	Mesenchymal_Stem_Cell	4.13106e-08	rs9661233;rs7514069	6
ENSG00000076321	KLHL20	1	173684080	173755840	1	protein_coding	27252	KLHL20	0.0616771	-0.548347	9	15.68	104	1.1685e-19	0	eQTLGen_cis_eQTLs:BIOSQTL/BIOS_eQTL_geneLevel:GTEx/v8/Colon_Transverse:GTEx/v8/Esophagus_Mucosa:GTEx/v8/Esophagus_Muscularis:GTEx/v8/Cells_Cultured_fibroblasts:GTEx/v8/Thyroid	-	Yes	Mesenchymal_Stem_Cell:hESC	4.13106e-08	rs9661233;rs7514069;rs9661233:rs7514069	6
ENSG00000120334	CENPL	1	173768688	173793858	-1	protein_coding	91687	CENPL	0.513926	-0.536935	2	11.19	4	1.10392e-06	0.0055196	eQTLcatalogue/Quach_2016_ge_monocyte_LPS:eQTLcatalogue/Quach_2016_ge_monocyte_Pam3CSK4	+	Yes	Adult_Cortex:Fetal_Cortex:GM12878:IMR90:Mesenchymal_Stem_Cell:Mesendoderm:hESC	2.93914e-06	rs9661233;rs9661233:rs7514069	6
ENSG00000117593	DARS2	1	173793641	173827684	1	protein_coding	55157	DARS2	4.40768e-09	-1.4578	14	12.78	117	3.1463e-57	0	EyeGEx:eQTLcatalogue/BrainSeq_ge_brain:eQTLcatalogue/HipSci_ge_iPSC:PsychENCODE_eQTLs:eQTLGen_cis_eQTLs:BIOSQTL/BIOS_eQTL_geneLevel:CMC_SVA_cis:CMC_NoSVA_cis:BRAINEAC/THAL:GTEx/v8/Adipose_Subcutaneous:GTEx/v8/Adipose_Visceral_Omentum:GTEx/v8/Whole_Blood:GTEx/v8/Artery_Aorta:GTEx/v8/Artery_Coronary:GTEx/v8/Artery_Tibial:GTEx/v8/Brain_Amygdala:GTEx/v8/Brain_Anterior_cingulate_cortex_BA24:GTEx/v8/Brain_Caudate_basal_ganglia:GTEx/v8/Brain_Cerebellum:GTEx/v8/Brain_Cortex:GTEx/v8/Brain_Nucleus_accumbens_basal_ganglia:GTEx/v8/Brain_Putamen_basal_ganglia:GTEx/v8/Brain_Spinal_cord_cervical_c-1:GTEx/v8/Breast_Mammary_Tissue:GTEx/v8/Colon_Sigmoid:GTEx/v8/Esophagus_Gastroesophageal_Junction:GTEx/v8/Esophagus_Mucosa:GTEx/v8/Esophagus_Muscularis:GTEx/v8/Heart_Atrial_Appendage:GTEx/v8/Heart_Left_Ventricle:GTEx/v8/Lung:GTEx/v8/Muscle_Skeletal:GTEx/v8/Pituitary:GTEx/v8/Cells_Cultured_fibroblasts:GTEx/v8/Skin_Not_Sun_Exposed_Suprapubic:GTEx/v8/Skin_Sun_Exposed_Lower_leg:GTEx/v8/Testis:GTEx/v8/Thyroid	+	Yes	Adult_Cortex:Fetal_Cortex:GM12878:IMR90:Mesenchymal_Stem_Cell:Mesendoderm:hESC	4.13106e-08	rs9661233;rs7514069;rs9661233:rs7514069	6
ENSG00000185278	ZBTB37	1	173837220	173872687	1	protein_coding	84614	ZBTB37	0.734037	-0.469796	22	11	33	3.80337e-06	0.00348401	eQTLcatalogue/BLUEPRINT_ge_neutrophil:eQTLcatalogue/Quach_2016_ge_monocyte_Pam3CSK4:GTEx/v8/Whole_Blood:GTEx/v8/Skin_Not_Sun_Exposed_Suprapubic:GTEx/v8/Skin_Sun_Exposed_Lower_leg:GTEx/v8/Testis	+	Yes	Liver:GM12878:IMR90:Mesenchymal_Stem_Cell:Mesendoderm:hESC	4.31116e-08	rs9661233;rs7514069;rs7514069:rs9661233	6
ENSG00000117601	SERPINC1	1	173872947	173886516	-1	protein_coding	462	SERPINC1	0.993264	-0.0171347	9	11	117	2.7393e-197	0	EyeGEx:PsychENCODE_eQTLs:eQTLGen_cis_eQTLs:BIOSQTL/BIOS_eQTL_geneLevel:BRAINEAC/OCTX:BRAINEAC/WHMT:GTEx/v8/Adipose_Subcutaneous:GTEx/v8/Adipose_Visceral_Omentum:GTEx/v8/Adrenal_Gland:GTEx/v8/Whole_Blood:GTEx/v8/Artery_Aorta:GTEx/v8/Artery_Coronary:GTEx/v8/Artery_Tibial:GTEx/v8/Brain_Anterior_cingulate_cortex_BA24:GTEx/v8/Brain_Caudate_basal_ganglia:GTEx/v8/Brain_Cerebellar_Hemisphere:GTEx/v8/Brain_Cerebellum:GTEx/v8/Brain_Cortex:GTEx/v8/Brain_Hippocampus:GTEx/v8/Brain_Nucleus_accumbens_basal_ganglia:GTEx/v8/Brain_Putamen_basal_ganglia:GTEx/v8/Breast_Mammary_Tissue:GTEx/v8/Colon_Sigmoid:GTEx/v8/Colon_Transverse:GTEx/v8/Esophagus_Gastroesophageal_Junction:GTEx/v8/Esophagus_Mucosa:GTEx/v8/Esophagus_Muscularis:GTEx/v8/Heart_Atrial_Appendage:GTEx/v8/Heart_Left_Ventricle:GTEx/v8/Lung:GTEx/v8/Muscle_Skeletal:GTEx/v8/Nerve_Tibial:GTEx/v8/Pituitary:GTEx/v8/Prostate:GTEx/v8/Minor_Salivary_Gland:GTEx/v8/Cells_Cultured_fibroblasts:GTEx/v8/Skin_Not_Sun_Exposed_Suprapubic:GTEx/v8/Skin_Sun_Exposed_Lower_leg:GTEx/v8/Small_Intestine_Terminal_Ileum:GTEx/v8/Spleen:GTEx/v8/Stomach:GTEx/v8/Testis:GTEx/v8/Thyroid	-	No	NA	4.13106e-08	rs9661233;rs7514069	6
ENSG00000135870	RC3H1	1	173900352	173991435	-1	protein_coding	149041	RC3H1	0.99954	0.5239	22	7.113	104	2.20631e-14	1.60208e-10	eQTLcatalogue/Lepik_2017_ge_blood:PsychENCODE_eQTLs:eQTLGen_cis_eQTLs:GTEx/v8/Adrenal_Gland:GTEx/v8/Artery_Tibial:GTEx/v8/Brain_Cerebellar_Hemisphere:GTEx/v8/Breast_Mammary_Tissue:GTEx/v8/Esophagus_Muscularis:GTEx/v8/Nerve_Tibial:GTEx/v8/Cells_Cultured_fibroblasts:GTEx/v8/Testis	+	Yes	Left_Ventricle:GM12878:IMR90:Mesenchymal_Stem_Cell:Mesendoderm:Trophoblast-like_Cell:hESC	4.13106e-08	rs7514069;rs9661233;rs7514069:rs9661233	6
ENSG00000152061	RABGAP1L	1	174128548	174964445	1	protein_coding	9910	RABGAP1L	0.0891727	NA	6	3.292	117	4.258e-48	0	EyeGEx:eQTLcatalogue/BLUEPRINT_ge_T-cell:eQTLcatalogue/CEDAR_neutrophil_CD15:eQTLcatalogue/CEDAR_platelet:eQTLcatalogue/Nedelec_2016_ge_macrophage_naive:eQTLcatalogue/Quach_2016_ge_monocyte_naive:eQTLcatalogue/Quach_2016_ge_monocyte_Pam3CSK4:eQTLcatalogue/TwinsUK_ge_fat:eQTLcatalogue/TwinsUK_ge_skin:PsychENCODE_eQTLs:eQTLGen_cis_eQTLs:BIOSQTL/BIOS_eQTL_geneLevel:CMC_SVA_cis:GTEx/v8/Adipose_Subcutaneous:GTEx/v8/Adipose_Visceral_Omentum:GTEx/v8/Whole_Blood:GTEx/v8/Artery_Aorta:GTEx/v8/Brain_Cerebellum:GTEx/v8/Brain_Frontal_Cortex_BA9:GTEx/v8/Brain_Hippocampus:GTEx/v8/Breast_Mammary_Tissue:GTEx/v8/Esophagus_Gastroesophageal_Junction:GTEx/v8/Esophagus_Mucosa:GTEx/v8/Esophagus_Muscularis:GTEx/v8/Heart_Atrial_Appendage:GTEx/v8/Lung:GTEx/v8/Muscle_Skeletal:GTEx/v8/Nerve_Tibial:GTEx/v8/Pancreas:GTEx/v8/Minor_Salivary_Gland:GTEx/v8/Cells_Cultured_fibroblasts:GTEx/v8/Skin_Not_Sun_Exposed_Suprapubic:GTEx/v8/Skin_Sun_Exposed_Lower_leg:GTEx/v8/Stomach:GTEx/v8/Testis:GTEx/v8/Thyroid	-	Yes	GM12878:IMR90:Mesenchymal_Stem_Cell:Mesendoderm:Trophoblast-like_Cell:hESC	4.13106e-08	rs7514069;rs9661233;rs9661233:rs7514069	6
ENSG00000203737	GPR52	1	174417212	174418683	1	protein_coding	9293	GPR52	0.0654586	-0.0326958	0	0	81	1.25868e-17	6.2934e-14	eQTLcatalogue/BLUEPRINT_ge_neutrophil	+	No	NA	4.31116e-08	rs9661233;rs7514069	6
ENSG00000116161	CACYBP	1	174968300	174980851	1	protein_coding	27101	CACYBP	0.943387	0.304527	0	0	0	NA	NA	NA	NA	Yes	IMR90	9.78475e-06	rs9661233	6
ENSG00000120333	MRPS14	1	174979925	174992561	-1	protein_coding	63931	MRPS14	0.00165874	-0.0352662	0	0	0	NA	NA	NA	NA	Yes	IMR90	9.78475e-06	rs9661233	6
ENSG00000120332	TNN	1	175036994	175117202	1	protein_coding	63923	TNN	5.19248e-15	-0.261805	0	0	9	1.05994e-06	1.08169e-08	GTEx/v8/Liver	+	No	NA	1.65943e-05	rs7514069	6
ENSG00000235750	KIAA0040	1	175126123	175162135	-1	protein_coding	9674	KIAA0040	NA	NA	0	0	1	5.3088e-06	0.0152683	eQTLGen_cis_eQTLs	-	No	NA	7.6309e-05	rs7514069	6
ENSG00000116183	PAPPA2	1	176432307	176814735	1	protein_coding	60676	PAPPA2	0.00125005	0.692747	0	0	0	NA	NA	NA	NA	Yes	Left_Ventricle	9.38559e-05	rs7514069	6
ENSG00000150681	RGS18	1	192127587	192154945	1	protein_coding	64407	RGS18	0.0908284	-0.786493	0	0	13	6.8897e-10	2.04165e-05	eQTLGen_trans_eQTLs	+	No	NA	1.68658e-10	rs7088799	32
ENSG00000090104	RGS1	1	192544857	192549161	1	protein_coding	5996	RGS1	0.635711	0.470714	0	0	9	4.0968e-12	0	eQTLGen_trans_eQTLs	-	No	NA	3.30514e-06	rs710410	42
ENSG00000081277	PKP1	1	201252580	201302121	1	protein_coding	5317	PKP1	0.00480236	3.35862	0	0	0	NA	NA	NA	NA	Yes	IMR90:Mesendoderm:Trophoblast-like_Cell:hESC	3.87561e-08	rs8028	7
ENSG00000174307	PHLDA3	1	201434620	201438365	-1	protein_coding	23612	PHLDA3	0.527855	NA	0	0	0	NA	NA	NA	NA	Yes	Left_Ventricle:IMR90:Mesenchymal_Stem_Cell:Mesendoderm:Trophoblast-like_Cell:hESC	3.87561e-08	rs8028	7
ENSG00000134369	NAV1	1	201592411	201796102	1	protein_coding	89796	NAV1	1	-1.02397	8	11.86	7	0.000125969	0.0102901	PsychENCODE_eQTLs	-	No	NA	3.70768e-08	rs8028	7
ENSG00000198700	IPO9	1	201798269	201853422	1	protein_coding	55705	IPO9	0.999992	3.33395	32	22.1	49	6.0726e-66	0	eQTLGen_cis_eQTLs:GTEx/v8/Artery_Aorta	-	Yes	Adult_Cortex:Fetal_Cortex:Aorta:Left_Ventricle:Liver:GM12878:IMR90:Mesenchymal_Stem_Cell:Mesendoderm:Trophoblast-like_Cell:hESC	2.93903e-08	rs8028	7
ENSG00000198892	SHISA4	1	201857808	201861434	1	protein_coding	149345	SHISA4	0.00107148	0.256183	10	22.1	51	4.55651e-11	8.63179e-69	PsychENCODE_eQTLs:eQTLGen_cis_eQTLs:BIOSQTL/BIOS_eQTL_geneLevel:BRAINEAC/WHMT:GTEx/v8/Thyroid	+	Yes	IMR90	2.93903e-08	rs8028	7
ENSG00000163431	LMOD1	1	201865580	201915715	-1	protein_coding	25802	LMOD1	0.790873	-0.0854091	24	22.1	50	6.47623e-29	4.88871e-23	eQTLcatalogue/TwinsUK_ge_fat:PsychENCODE_eQTLs:xQTLServer_eQTLs:GTEx/v8/Adipose_Subcutaneous:GTEx/v8/Adipose_Visceral_Omentum:GTEx/v8/Artery_Aorta:GTEx/v8/Artery_Tibial:GTEx/v8/Breast_Mammary_Tissue:GTEx/v8/Colon_Sigmoid:GTEx/v8/Colon_Transverse:GTEx/v8/Esophagus_Mucosa:GTEx/v8/Esophagus_Muscularis:GTEx/v8/Heart_Atrial_Appendage:GTEx/v8/Lung:GTEx/v8/Muscle_Skeletal:GTEx/v8/Nerve_Tibial:GTEx/v8/Cells_Cultured_fibroblasts:GTEx/v8/Skin_Not_Sun_Exposed_Suprapubic:GTEx/v8/Skin_Sun_Exposed_Lower_leg:GTEx/v8/Small_Intestine_Terminal_Ileum:GTEx/v8/Testis:GTEx/v8/Thyroid	-	Yes	Promoter_anchored_loops:Adult_Cortex:Fetal_Cortex:Left_Ventricle:GM12878:IMR90:Mesenchymal_Stem_Cell:Mesendoderm:Trophoblast-like_Cell:hESC	2.93903e-08	rs8028	7
ENSG00000134375	TIMM17A	1	201924619	201939789	1	protein_coding	10440	TIMM17A	0.243778	-0.217287	0	0	44	1.23315e-06	1.19899e-69	GTEx/v8/Artery_Tibial:GTEx/v8/Esophagus_Gastroesophageal_Junction	+	Yes	Promoter_anchored_loops:Adult_Cortex:IMR90:Mesenchymal_Stem_Cell:Mesendoderm:hESC	2.93903e-08	rs8028	7
ENSG00000176393	RNPEP	1	201951500	201975275	1	protein_coding	6051	RNPEP	4.80666e-11	0.255145	0	0	50	7.8793e-54	0	eQTLcatalogue/TwinsUK_ge_fat:eQTLGen_cis_eQTLs:BIOSQTL/BIOS_eQTL_geneLevel:GTEx/v8/Esophagus_Mucosa:GTEx/v8/Esophagus_Muscularis:GTEx/v8/Muscle_Skeletal:GTEx/v8/Nerve_Tibial:GTEx/v8/Cells_Cultured_fibroblasts	-	Yes	Promoter_anchored_loops:Adult_Cortex:IMR90:Mesenchymal_Stem_Cell:Mesendoderm:hESC	2.93903e-08	rs8028	7
ENSG00000143858	SYT2	1	202559724	202679545	-1	protein_coding	127833	SYT2	0.887811	0.597541	0	0	0	NA	NA	NA	NA	Yes	Trophoblast-like_Cell	3.87561e-08	rs8028	7
ENSG00000159346	ADIPOR1	1	202909951	202927700	-1	protein_coding	51094	ADIPOR1	0.592754	0.442287	0	0	0	NA	NA	NA	NA	Yes	Left_Ventricle:Mesenchymal_Stem_Cell	4.42619e-05	rs61817485	1900-01-08
ENSG00000159348	CYB5R1	1	202930997	202936408	-1	protein_coding	51706	CYB5R1	9.32777e-09	NA	0	0	15	1.0983e-11	0	eQTLGen_trans_eQTLs	-	Yes	Left_Ventricle:Mesenchymal_Stem_Cell	1.68658e-10	rs7088799;rs61817485	08:32:00
ENSG00000133055	MYBPH	1	203136939	203144941	-1	protein_coding	4608	MYBPH	3.2243e-11	0.186853	0	0	2	1.1447e-09	3.91619e-05	eQTLGen_trans_eQTLs	+	No	NA	8.76176e-10	rs6446187;rs11717349	14
ENSG00000058673	ZC3H11A	1	203764782	203823252	1	protein_coding	441155	ZC3H11A	0.997152	0.425279	0	0	0	NA	NA	NA	NA	Yes	Adult_Cortex:Fetal_Cortex:Left_Ventricle:hESC	2.72825e-05	rs61817485	8
ENSG00000257315	ZBED6	1	203765437	203769686	1	protein_coding	100381270	ZBED6	NA	-0.191083	0	0	0	NA	NA	NA	NA	Yes	Adult_Cortex:Fetal_Cortex:Left_Ventricle:hESC	2.72825e-05	rs61817485	8
ENSG00000182004	SNRPE	1	203830731	203839678	1	protein_coding	6635	SNRPE	0.891457	0.359885	0	0	0	NA	NA	NA	NA	Yes	Adult_Cortex:Fetal_Cortex:Left_Ventricle:GM12878:IMR90:Mesenchymal_Stem_Cell:Mesendoderm:Trophoblast-like_Cell	2.72825e-05	rs61817485	8
ENSG00000143845	ETNK2	1	204100190	204121307	-1	protein_coding	55224	ETNK2	0.00711885	-0.77104	0	0	0	NA	NA	NA	NA	Yes	Left_Ventricle:IMR90:Mesenchymal_Stem_Cell:Mesendoderm:Trophoblast-like_Cell:hESC	2.72825e-05	rs61817485	8
ENSG00000174567	GOLT1A	1	204167288	204183220	-1	protein_coding	127845	GOLT1A	0.0387579	-0.257874	0	0	0	NA	NA	NA	NA	Yes	Adult_Cortex:IMR90:Mesenchymal_Stem_Cell:Mesendoderm:Trophoblast-like_Cell:hESC	4.42619e-05	rs61817485	8
ENSG00000143850	PLEKHA6	1	204187979	204346793	-1	protein_coding	22874	PLEKHA6	0.981969	0.452694	0	0	0	NA	NA	NA	NA	Yes	Adult_Cortex:IMR90:Mesenchymal_Stem_Cell:Mesendoderm:Trophoblast-like_Cell:hESC	4.42619e-05	rs61817485	1900-01-08
ENSG00000158615	PPP1R15B	1	204372515	204380919	-1	protein_coding	84919	PPP1R15B	0.161224	-1.1681	0	0	0	NA	NA	NA	NA	Yes	Adult_Cortex:Fetal_Cortex:Hippocampus:Left_Ventricle:Liver:GM12878:IMR90:Mesenchymal_Stem_Cell:Mesendoderm:Trophoblast-like_Cell:hESC	3.87561e-08	rs61817485:rs8028	07:08:00
ENSG00000133056	PIK3C2B	1	204391756	204463852	-1	protein_coding	5287	PIK3C2B	0.976238	-0.577326	3	11.05	41	3.96243e-11	8.9887e-18	eQTLcatalogue/Nedelec_2016_ge_macrophage_naive:GTEx/v8/Esophagus_Mucosa:GTEx/v8/Muscle_Skeletal:GTEx/v8/Skin_Not_Sun_Exposed_Suprapubic:GTEx/v8/Skin_Sun_Exposed_Lower_leg	+	Yes	GM12878:Mesendoderm:Trophoblast-like_Cell:hESC	1.98975e-08	rs61817485	8
ENSG00000198625	MDM4	1	204485511	204542871	1	protein_coding	4194	MDM4	0.99857	-0.217586	16	13.62	40	2.1953e-53	0	eQTLcatalogue/Fairfax_2014_naive:eQTLGen_cis_eQTLs:BIOSQTL/BIOS_eQTL_geneLevel:GTEx/v8/Whole_Blood	+	Yes	Adult_Cortex:Fetal_Cortex:GM12878:Mesendoderm:Trophoblast-like_Cell:hESC	1.98975e-08	rs61817485	8
ENSG00000170382	LRRN2	1	204586298	204654861	-1	protein_coding	10446	LRRN2	0.220781	-0.372142	16	19.96	42	2.56909e-09	2.0461e-29	BIOSQTL/BIOS_eQTL_geneLevel:GTEx/v8/Esophagus_Gastroesophageal_Junction:GTEx/v8/Esophagus_Mucosa:GTEx/v8/Esophagus_Muscularis:GTEx/v8/Thyroid	-	Yes	Promoter_anchored_loops:GM12878:IMR90:Mesenchymal_Stem_Cell:Mesendoderm:Trophoblast-like_Cell:hESC	1.98975e-08	rs61817485	8
ENSG00000163531	NFASC	1	204797779	204991950	1	protein_coding	23114	NFASC	0.998763	-0.694459	0	0	0	NA	NA	NA	NA	Yes	Adult_Cortex:Fetal_Cortex:Aorta:Dorsolateral_Prefrontal_Cortex:Left_Ventricle:Liver:Spleen:GM12878:IMR90:Mesenchymal_Stem_Cell:Mesendoderm:Neural_Progenitor_Cell:Trophoblast-like_Cell:hESC	9.79163e-08	rs61817485	8
ENSG00000117222	RBBP5	1	205055270	205091143	-1	protein_coding	5929	RBBP5	0.995054	0.00266073	0	0	0	NA	NA	NA	NA	Yes	Adult_Cortex:Fetal_Cortex:Mesenchymal_Stem_Cell:hESC	2.72825e-05	rs61817485	8
ENSG00000163545	NUAK2	1	205271187	205290883	-1	protein_coding	81788	NUAK2	3.1843e-05	0.18773	0	0	0	NA	NA	NA	NA	Yes	IMR90	4.42619e-05	rs61817485	8
ENSG00000182795	C1orf116	1	207191866	207206101	-1	protein_coding	79098	C1orf116	0.371958	-0.290448	0	0	6	3.6815e-06	0.0257427	eQTLGen_trans_eQTLs	+	No	NA	1.68658e-10	rs7088799	32
ENSG00000117691	NENF	1	212606229	212619714	1	protein_coding	29937	NENF	0.002991	-0.264492	0	0	15	1.8012e-10	0	eQTLGen_trans_eQTLs	-	No	NA	1.68658e-10	rs7088799	32
ENSG00000119280	C1orf198	1	230972865	231005335	-1	protein_coding	84886	C1orf198	0.0273753	0.0384408	0	0	13	3.7679e-08	0.000500214	eQTLGen_trans_eQTLs	+	No	NA	1.68658e-10	rs7088799	32
ENSG00000168243	GNG4	1	235710987	235814054	-1	protein_coding	2786	GNG4	0.158456	1.25407	0	0	45	2.59873e-05	0.0295257	GTEx/v8/Skin_Not_Sun_Exposed_Suprapubic	-	No	NA	2.65629e-08	rs1041936	9
ENSG00000116962	NID1	1	236139130	236228462	-1	protein_coding	4811	NID1	0.000366476	-0.178454	0	0	0	NA	NA	NA	NA	Yes	IMR90:Mesendoderm:hESC	7.94394e-08	rs1041936	9
ENSG00000077585	GPR137B	1	236305832	236385165	1	protein_coding	7107	GPR137B	0.00025303	NA	0	0	0	NA	NA	NA	NA	Yes	Fetal_Cortex:Aorta:Left_Ventricle:Liver:GM12878:IMR90:Mesenchymal_Stem_Cell:Mesendoderm:Neural_Progenitor_Cell:Trophoblast-like_Cell:hESC	7.94394e-08	rs1041936	9
ENSG00000086619	ERO1LB	1	236378855	236445319	-1	protein_coding	56605	ERO1LB	1.54261e-05	1.34037	0	0	0	NA	NA	NA	NA	Yes	IMR90:Mesenchymal_Stem_Cell:Mesendoderm:hESC	7.94394e-08	rs1041936	9
ENSG00000116977	LGALS8	1	236681300	236716281	1	protein_coding	3964	LGALS8	0.000188797	3.27786	222	32	382	3.27170000000001e-310	0	EyeGEx:eQTLcatalogue/BLUEPRINT_ge_T-cell:eQTLcatalogue/CEDAR_monocyte_CD14:eQTLcatalogue/CEDAR_neutrophil_CD15:eQTLcatalogue/CEDAR_platelet:eQTLcatalogue/CEDAR_transverse_colon:eQTLcatalogue/Fairfax_2012_B-cell_CD19:eQTLcatalogue/Fairfax_2014_IFN24:eQTLcatalogue/Fairfax_2014_LPS24:eQTLcatalogue/Fairfax_2014_LPS2:eQTLcatalogue/Fairfax_2014_naive:eQTLcatalogue/GENCORD_ge_fibroblast:eQTLcatalogue/GENCORD_ge_T-cell:eQTLcatalogue/GEUVADIS_ge_LCL:eQTLcatalogue/Naranbhai_2015_neutrophil_CD16:eQTLcatalogue/Quach_2016_ge_monocyte_Pam3CSK4:eQTLcatalogue/TwinsUK_ge_LCL:PsychENCODE_eQTLs:DICE/B_cell_naive:DICE/T_CD8_naive:DICE/T_CD4_TFH:DICE/T_CD4_TH1:DICE/T_CD4_TH17:DICE/T_CD4_TH1_17:DICE/T_CD4_TH2:DICE/T_CD4_memory_TREG:eQTLGen_cis_eQTLs:BIOSQTL/BIOS_eQTL_geneLevel:CMC_SVA_cis:CMC_NoSVA_cis:GTEx/v8/Adipose_Subcutaneous:GTEx/v8/Adipose_Visceral_Omentum:GTEx/v8/Whole_Blood:GTEx/v8/Artery_Tibial:GTEx/v8/Brain_Caudate_basal_ganglia:GTEx/v8/Brain_Cerebellar_Hemisphere:GTEx/v8/Brain_Cerebellum:GTEx/v8/Brain_Frontal_Cortex_BA9:GTEx/v8/Brain_Spinal_cord_cervical_c-1:GTEx/v8/Colon_Transverse:GTEx/v8/Esophagus_Gastroesophageal_Junction:GTEx/v8/Esophagus_Muscularis:GTEx/v8/Heart_Left_Ventricle:GTEx/v8/Lung:GTEx/v8/Muscle_Skeletal:GTEx/v8/Nerve_Tibial:GTEx/v8/Cells_Cultured_fibroblasts:GTEx/v8/Testis	-	No	NA	2.65629e-08	rs1041936	9
ENSG00000119285	HEATR1	1	236712305	236767804	-1	protein_coding	55127	HEATR1	1	1.00868	278	32	382	2.9752e-46	0	EyeGEx:eQTLcatalogue/HipSci_ge_iPSC:eQTLcatalogue/Lepik_2017_ge_blood:PsychENCODE_eQTLs:eQTLGen_cis_eQTLs:BIOSQTL/BIOS_eQTL_geneLevel:CMC_SVA_cis:GTEx/v8/Adipose_Subcutaneous:GTEx/v8/Adipose_Visceral_Omentum:GTEx/v8/Whole_Blood:GTEx/v8/Artery_Aorta:GTEx/v8/Artery_Tibial:GTEx/v8/Brain_Cerebellar_Hemisphere:GTEx/v8/Brain_Cerebellum:GTEx/v8/Colon_Sigmoid:GTEx/v8/Esophagus_Gastroesophageal_Junction:GTEx/v8/Esophagus_Mucosa:GTEx/v8/Esophagus_Muscularis:GTEx/v8/Lung:GTEx/v8/Muscle_Skeletal:GTEx/v8/Thyroid	+	Yes	Fetal_Cortex:Left_Ventricle:IMR90:Mesenchymal_Stem_Cell:Mesendoderm:Trophoblast-like_Cell:hESC	2.65629e-08	rs1041936	9
ENSG00000077522	ACTN2	1	236849754	236927931	1	protein_coding	88	ACTN2	0.999812	0.753612	0	0	378	2.1364e-12	4.84372e-55	EyeGEx:PsychENCODE_eQTLs:GTEx/v8/Esophagus_Gastroesophageal_Junction:GTEx/v8/Esophagus_Muscularis	+	Yes	Left_Ventricle:Mesendoderm:hESC	2.65629e-08	rs1041936	9
ENSG00000116984	MTR	1	236958610	237067281	1	protein_coding	4548	MTR	2.84377e-07	3.27882	0	0	0	NA	NA	NA	NA	Yes	EP_correlation_cell_type_oneway:Left_Ventricle:Mesenchymal_Stem_Cell:Mesendoderm:Trophoblast-like_Cell:hESC	1.10082e-07	rs1041936	1900-01-09
ENSG00000198626	RYR2	1	237205505	237997288	1	protein_coding	6262	RYR2	1	NA	0	0	2	4.7635e-07	0.00421357	eQTLGen_trans_eQTLs	-	Yes	Mesenchymal_Stem_Cell:Mesendoderm:Trophoblast-like_Cell:hESC	1.10082e-07	rs7088799;rs1041936	09:32:00
ENSG00000162852	CNST	1	246729746	246831886	1	protein_coding	163882	CNST	0.925063	-0.772185	0	0	14	3.8197e-13	0	eQTLGen_trans_eQTLs	+	No	NA	1.68658e-10	rs7088799	32
ENSG00000183891	TTC32	2	20096404	20101747	-1	protein_coding	130502	TTC32	0.0898979	0.0906132	0	0	7	1.0331e-07	0.00118878	eQTLGen_trans_eQTLs	-	No	NA	3.30514e-06	rs710410	42
ENSG00000228474	OST4	2	27293340	27294641	-1	protein_coding	100128731	OST4	NA	NA	0	0	15	2.6429e-10	0	eQTLGen_trans_eQTLs	+	No	NA	1.68658e-10	rs7088799	32
ENSG00000119801	YPEL5	2	30369807	30383399	1	protein_coding	51646	YPEL5	0.799401	0.0497779	0	0	6	9.9109e-07	0.00810759	eQTLGen_trans_eQTLs	+	No	NA	1.68658e-10	rs7088799	32
ENSG00000013016	EHD3	2	31456880	31492313	1	protein_coding	30845	EHD3	0.0885344	0.690741	0	0	1	1.0684e-06	0.00864979	eQTLGen_trans_eQTLs	-	No	NA	0.000151789	rs7088799	32
ENSG00000138095	LRPPRC	2	44113647	44223144	-1	protein_coding	10128	LRPPRC	0.000433778	-0.577712	0	0	2	8.09929e-05	8.17668e-09	GTEx/v8/Brain_Cerebellar_Hemisphere	+	Yes	Mesendoderm	2.95157e-10	rs12468040	10
ENSG00000138032	PPM1B	2	44395108	44471523	1	protein_coding	5495	PPM1B	0.109621	NA	0	0	75	1.40607e-05	0.049	DICE/T_CD4_TFH	+	No	NA	9.74237e-11	rs12468040	10
ENSG00000138078	PREPL	2	44543420	44589001	-1	protein_coding	9581	PREPL	2.42946e-11	0.105865	0	0	134	4.84013e-21	0	eQTLcatalogue/Fairfax_2014_IFN24:eQTLGen_cis_eQTLs:BIOSQTL/BIOS_eQTL_geneLevel:GTEx/v8/Adrenal_Gland:GTEx/v8/Artery_Tibial:GTEx/v8/Colon_Sigmoid:GTEx/v8/Esophagus_Gastroesophageal_Junction:GTEx/v8/Esophagus_Muscularis	+	Yes	Mesenchymal_Stem_Cell:Mesendoderm:hESC	3.86602e-10	rs12468040	10
ENSG00000143919	CAMKMT	2	44589089	44999731	1	protein_coding	79823	CAMKMT	5.14966e-13	0.21332	178	20.2	177	2.6492e-158	0	eQTLcatalogue/BLUEPRINT_ge_neutrophil:eQTLcatalogue/CEDAR_monocyte_CD14:eQTLcatalogue/CEDAR_T-cell_CD4:eQTLcatalogue/Fairfax_2014_IFN24:eQTLcatalogue/Fairfax_2014_naive:eQTLcatalogue/Lepik_2017_ge_blood:DICE/T_CD8_naive_activated:eQTLGen_cis_eQTLs:BIOSQTL/BIOS_eQTL_geneLevel:GTEx/v8/Whole_Blood:GTEx/v8/Colon_Transverse:GTEx/v8/Esophagus_Mucosa:GTEx/v8/Lung:GTEx/v8/Cells_Cultured_fibroblasts:GTEx/v8/Spleen:GTEx/v8/Thyroid	-	Yes	Mesenchymal_Stem_Cell:Mesendoderm:hESC	9.74237e-11	rs12468040	10
ENSG00000138083	SIX3	2	45168902	45173216	1	protein_coding	6496	SIX3	0.348879	-0.0446603	0	0	0	NA	NA	NA	NA	Yes	Promoter_anchored_loops	6.8462e-08	rs12468040	10
ENSG00000170577	SIX2	2	45232300	45236569	-1	protein_coding	10736	SIX2	0.870283	NA	0	0	0	NA	NA	NA	NA	Yes	IMR90:Mesenchymal_Stem_Cell	2.0083e-07	rs12468040	10
ENSG00000143995	MEIS1	2	66660584	66801001	1	protein_coding	4211	MEIS1	0.990885	-1.50087	0	0	15	1.6263e-13	0	eQTLGen_trans_eQTLs	+	No	NA	1.68658e-10	rs7088799	32
ENSG00000244617	ASPRV1	2	70187226	70189397	-1	protein_coding	151516	ASPRV1	0.0918053	0.401715	0	0	2	1.4305e-14	0	eQTLGen_trans_eQTLs	+	No	NA	8.76176e-10	rs6446187;rs11717349	14
ENSG00000168899	VAMP5	2	85811531	85820535	1	protein_coding	10791	VAMP5	0.0516197	0.554615	0	0	9	9.4622e-14	0	eQTLGen_trans_eQTLs	-	No	NA	3.30514e-06	rs710410	42
ENSG00000040933	INPP4A	2	99061317	99210853	1	protein_coding	3631	INPP4A	0.994886	-1.84934	0	0	0	NA	NA	NA	NA	Yes	IMR90:Mesenchymal_Stem_Cell	5.08107e-09	rs11689199:rs1437971:rs10186134	11
ENSG00000183513	COA5	2	99215773	99224978	-1	protein_coding	493753	COA5	0.239646	-0.404086	0	0	0	NA	NA	NA	NA	Yes	IMR90:Mesenchymal_Stem_Cell	4.51053e-08	rs1437971:rs10186134	11
ENSG00000115446	UNC50	2	99225042	99234978	1	protein_coding	25972	UNC50	0.0116183	-0.2358	0	0	0	NA	NA	NA	NA	Yes	IMR90:Mesenchymal_Stem_Cell	4.51053e-08	rs1437971:rs10186134	11
ENSG00000071073	MGAT4A	2	99235569	99347589	-1	protein_coding	11320	MGAT4A	0.0598162	-2.36477	0	0	0	NA	NA	NA	NA	Yes	IMR90:Mesenchymal_Stem_Cell:Mesendoderm:Trophoblast-like_Cell	5.08107e-09	rs11689199:rs1437971:rs10186134	11
ENSG00000196872	KIAA1211L	2	99410309	99552722	-1	protein_coding	343990	KIAA1211L	NA	NA	0	0	0	NA	NA	NA	NA	Yes	Left_Ventricle:IMR90:Mesenchymal_Stem_Cell:Mesendoderm	4.51053e-08	rs1437971:rs10186134	11
ENSG00000135951	TSGA10	2	99613724	99771427	-1	protein_coding	80705	TSGA10	0.894353	0.321842	0	0	0	NA	NA	NA	NA	Yes	IMR90:Mesenchymal_Stem_Cell:Mesendoderm:Trophoblast-like_Cell:hESC	5.08107e-09	rs11689199:rs10186134:rs1437971	11
ENSG00000241962	C2orf15	2	99757948	99939204	1	protein_coding	101927110	C2orf15	0.543252	-0.867773	0	0	0	NA	NA	NA	NA	Yes	Mesenchymal_Stem_Cell	4.51053e-08	rs1437971:rs10186134	11
ENSG00000273045	C2ORF15	2	99757948	99767950	1	protein_coding	150590	NA	0.0131196	NA	0	0	0	NA	NA	NA	NA	Yes	Mesenchymal_Stem_Cell	4.51053e-08	rs1437971:rs10186134	11
ENSG00000144182	LIPT1	2	99771418	99779620	1	protein_coding	51601	LIPT1	6.17017e-05	0.122693	0	0	0	NA	NA	NA	NA	Yes	IMR90:Mesenchymal_Stem_Cell:Mesendoderm:Trophoblast-like_Cell:hESC	5.08107e-09	rs11689199:rs10186134:rs1437971	11
ENSG00000273155	MRPL30	2	99771461	99811761	1	protein_coding	NA	NA	NA	-0.877134	0	0	0	NA	NA	NA	NA	Yes	IMR90:Mesenchymal_Stem_Cell:Mesendoderm:Trophoblast-like_Cell:hESC	5.08107e-09	rs11689199:rs10186134:rs1437971	11
ENSG00000158411	MITD1	2	99777890	99797521	-1	protein_coding	129531	MITD1	0.00170794	-0.172209	0	0	0	NA	NA	NA	NA	Yes	Fetal_Cortex:IMR90:Mesenchymal_Stem_Cell:Mesendoderm:Trophoblast-like_Cell:hESC	5.08107e-09	rs11689199:rs10186134:rs1437971	11
ENSG00000185414	MRPL30	2	99797542	99814089	1	protein_coding	51263	MRPL30	0.543252	-0.877134	0	0	0	NA	NA	NA	NA	Yes	Fetal_Cortex:IMR90:Mesenchymal_Stem_Cell:Mesendoderm:Trophoblast-like_Cell:hESC	5.08107e-09	rs11689199:rs10186134:rs1437971	11
ENSG00000185674	LYG2	2	99858709	99871745	-1	protein_coding	254773	LYG2	5.77012e-06	-0.0862926	0	0	37	0.000177427	0.0138244	PsychENCODE_eQTLs	+	No	NA	3.51562e-09	rs11689199	11
ENSG00000144214	LYG1	2	99900701	99921205	-1	protein_coding	129530	LYG1	0.000104428	0.013563	0	0	65	1.2445e-10	0	eQTLGen_cis_eQTLs	+	No	NA	3.51562e-09	rs11689199;rs10186134;rs1437971	11
ENSG00000135945	REV1	2	100016938	100106497	-1	protein_coding	51455	REV1	0.997024	NA	0	0	1	3.55895e-05	0.0388747	BRAINEAC/SNIG	NA	Yes	IMR90:Mesenchymal_Stem_Cell:Mesendoderm	5.08107e-09	rs10186134;rs11689199:rs1437971:rs10186134	11
ENSG00000144218	AFF3	2	100162323	100759201	-1	protein_coding	3899	AFF3	0.998913	-2.07875	0	0	340	5.9904e-99	0	eQTLcatalogue/Fairfax_2012_B-cell_CD19:eQTLcatalogue/Lepik_2017_ge_blood:eQTLcatalogue/TwinsUK_ge_fat:eQTLcatalogue/TwinsUK_ge_LCL:PsychENCODE_eQTLs:eQTLGen_cis_eQTLs:xQTLServer_eQTLs:CMC_SVA_cis:CMC_NoSVA_cis:GTEx/v8/Adipose_Subcutaneous:GTEx/v8/Adipose_Visceral_Omentum:GTEx/v8/Whole_Blood:GTEx/v8/Artery_Aorta:GTEx/v8/Artery_Tibial:GTEx/v8/Brain_Anterior_cingulate_cortex_BA24:GTEx/v8/Brain_Cerebellar_Hemisphere:GTEx/v8/Brain_Cerebellum:GTEx/v8/Brain_Cortex:GTEx/v8/Brain_Frontal_Cortex_BA9:GTEx/v8/Brain_Nucleus_accumbens_basal_ganglia:GTEx/v8/Esophagus_Mucosa:GTEx/v8/Prostate	-	Yes	EP_correlation_cell_type_oneway:IMR90:Mesenchymal_Stem_Cell:Mesendoderm	3.51562e-09	rs10186134;rs1437971;rs11689199;rs10186134:rs11689199	11
ENSG00000170500	LONRF2	2	100889753	100939195	-1	protein_coding	164832	LONRF2	0.851045	4.70928	176	13.66	365	4.99675e-82	0	EyeGEx:eQTLcatalogue/HipSci_ge_iPSC:eQTLcatalogue/TwinsUK_ge_skin:DICE/B_cell_naive:DICE/NK:DICE/T_CD4_TFH:DICE/T_CD4_TH1:DICE/T_CD4_TH17:DICE/T_CD4_TH1_17:DICE/T_CD4_TH2:DICE/T_CD4_memory_TREG:eQTLGen_cis_eQTLs:BIOSQTL/BIOS_eQTL_geneLevel:GTEx/v8/Brain_Cerebellar_Hemisphere:GTEx/v8/Liver:GTEx/v8/Lung:GTEx/v8/Muscle_Skeletal:GTEx/v8/Pancreas:GTEx/v8/Skin_Not_Sun_Exposed_Suprapubic:GTEx/v8/Skin_Sun_Exposed_Lower_leg:GTEx/v8/Thyroid	-	Yes	Promoter_anchored_loops:EP_correlation_cell_type_oneway	3.51562e-09	rs10186134;rs1437971;rs11689199	11
ENSG00000269383	AC012493.2	2	100986705	100987007	-1	protein_coding	NA	NA	NA	NA	17	13.19	0	NA	NA	NA	NA	No	NA	3.88735e-08	rs10186134;rs1437971	11
ENSG00000115526	CHST10	2	101008327	101034118	-1	protein_coding	9486	CHST10	0.00330306	1.61204	37	12.53	359	4.99494e-22	5.03124e-17	eQTLcatalogue/GENCORD_ge_LCL:eQTLcatalogue/GEUVADIS_ge_LCL:eQTLcatalogue/TwinsUK_ge_fat:eQTLcatalogue/TwinsUK_ge_LCL:PsychENCODE_eQTLs:DICE/B_cell_naive:BIOSQTL/BIOS_eQTL_geneLevel:CMC_SVA_cis:GTEx/v8/Adrenal_Gland:GTEx/v8/Artery_Tibial:GTEx/v8/Brain_Amygdala:GTEx/v8/Brain_Caudate_basal_ganglia:GTEx/v8/Brain_Cerebellar_Hemisphere:GTEx/v8/Brain_Cerebellum:GTEx/v8/Brain_Cortex:GTEx/v8/Brain_Frontal_Cortex_BA9:GTEx/v8/Brain_Hippocampus:GTEx/v8/Brain_Putamen_basal_ganglia:GTEx/v8/Esophagus_Mucosa:GTEx/v8/Heart_Atrial_Appendage:GTEx/v8/Heart_Left_Ventricle:GTEx/v8/Lung:GTEx/v8/Pituitary:GTEx/v8/Testis:GTEx/v8/Thyroid	-	Yes	Adult_Cortex:Fetal_Cortex:IMR90:Mesenchymal_Stem_Cell:Mesendoderm:hESC	3.51562e-09	rs10186134;rs1437971;rs11689199;rs1437971:rs10186134	11
ENSG00000204640	NMS	2	101086944	101099742	1	protein_coding	129521	NMS	2.78112e-10	0.264349	0	0	0	NA	NA	NA	NA	Yes	IMR90:Mesenchymal_Stem_Cell:Mesendoderm	4.51053e-08	rs1437971:rs10186134	11
ENSG00000115539	PDCL3	2	101179152	101193197	1	protein_coding	79031	PDCL3	0.000392971	0.271842	0	0	47	7.652e-07	1.62291e-19	eQTLGen_cis_eQTLs:GTEx/v8/Skin_Not_Sun_Exposed_Suprapubic:GTEx/v8/Skin_Sun_Exposed_Lower_leg:GTEx/v8/Testis	+	Yes	Promoter_anchored_loops:Adult_Cortex:Fetal_Cortex	3.88735e-08	rs1437971;rs10186134:rs1437971	11
ENSG00000071082	RPL31	2	101618177	101640494	1	protein_coding	6160	RPL31	0.843002	-0.415154	0	0	0	NA	NA	NA	NA	Yes	Promoter_anchored_loops	5.72069e-08	rs10186134	11
ENSG00000204634	TBC1D8	2	101624079	101869328	-1	protein_coding	11138	TBC1D8	5.26133e-07	NA	0	0	0	NA	NA	NA	NA	Yes	Fetal_Cortex	2.81327e-08	rs11689199:rs10186134	11
ENSG00000158435	CNOT11	2	101869264	101886778	1	protein_coding	55571	CNOT11	0.993508	-0.657884	0	0	0	NA	NA	NA	NA	Yes	Fetal_Cortex	2.81327e-08	rs11689199:rs10186134	11
ENSG00000175874	CREG2	2	101962013	102004057	-1	protein_coding	200407	CREG2	0.00561131	0.114743	0	0	0	NA	NA	NA	NA	Yes	Adult_Cortex	2.50778e-07	rs10186134	11
ENSG00000135953	MFSD9	2	103332299	103353347	-1	protein_coding	84804	MFSD9	7.7206e-06	1.80919	0	0	221	2.1616e-10	0	eQTLGen_cis_eQTLs:GTEx/v8/Whole_Blood	-	No	NA	5.39936e-10	rs6761396	12
ENSG00000198914	POU3F3	2	105471969	105476929	1	protein_coding	5455	POU3F3	NA	-1.31869	0	0	0	NA	NA	NA	NA	Yes	IMR90:Neural_Progenitor_Cell	5.76266e-07	rs6761396	12
ENSG00000135972	MRPS9	2	105654441	105716418	1	protein_coding	64965	MRPS9	3.35947e-06	0.076624	0	0	0	NA	NA	NA	NA	Yes	Mesendoderm	5.76266e-07	rs6761396	12
ENSG00000197635	DPP4	2	162848751	162931052	-1	protein_coding	1803	DPP4	4.05741e-10	-0.56917	0	0	1	3.0978e-07	0.00283808	eQTLGen_trans_eQTLs	+	No	NA	1.17731e-09	rs9828629	15
ENSG00000138449	SLC40A1	2	190425305	190448484	-1	protein_coding	30061	SLC40A1	0.977595	-0.0382238	0	0	15	2.8372e-08	0.000384218	eQTLGen_trans_eQTLs	+	No	NA	1.68658e-10	rs7088799	32
ENSG00000115415	STAT1	2	191829084	191885686	-1	protein_coding	6772	STAT1	0.999994	-0.650494	0	0	9	6.361e-40	0	eQTLGen_trans_eQTLs	-	No	NA	3.30514e-06	rs710410	42
ENSG00000168497	SDPR	2	192699028	192711981	-1	protein_coding	8436	SDPR	0.000704633	-0.634204	0	0	15	3.8301e-10	2.06996e-05	eQTLGen_trans_eQTLs	-	No	NA	1.68658e-10	rs7088799	32
ENSG00000163599	CTLA4	2	204732509	204738683	1	protein_coding	1493	CTLA4	0.577322	-0.782346	0	0	1	2.7241e-06	0.0200148	eQTLGen_trans_eQTLs	+	No	NA	1.27313e-06	rs12203592	20
ENSG00000178568	ERBB4	2	212240446	213403565	-1	protein_coding	2066	ERBB4	0.999901	2.80334	43	11.81	0	NA	NA	NA	NA	Yes	Aorta:Left_Ventricle:Liver:Right_Ventricle:GM12878:IMR90:Mesenchymal_Stem_Cell:Mesendoderm:Neural_Progenitor_Cell:Trophoblast-like_Cell:hESC	2.21691e-10	rs56405287;rs1439247	13
ENSG00000115457	IGFBP2	2	217497551	217529159	1	protein_coding	3485	IGFBP2	0.844354	NA	0	0	15	8.8171e-12	0	eQTLGen_trans_eQTLs	-	No	NA	1.68658e-10	rs7088799	32
ENSG00000179921	GPBAR1	2	219124219	219128582	1	protein_coding	151306	GPBAR1	1.86484e-06	0.343288	0	0	7	7.0276e-07	0.00606462	eQTLGen_trans_eQTLs	-	No	NA	3.30514e-06	rs710410	42
ENSG00000168918	INPP5D	2	233924677	234116549	1	protein_coding	3635	INPP5D	0.167431	NA	0	0	1	2.5511e-06	0.0187281	eQTLGen_trans_eQTLs	+	No	NA	8.76176e-10	rs6446187	14
ENSG00000180914	OXTR	3	8792094	8811314	-1	protein_coding	5021	OXTR	5.74323e-05	0.437926	0	0	15	4.2978e-31	0	eQTLGen_trans_eQTLs	+	No	NA	1.68658e-10	rs7088799	32
ENSG00000151789	ZNF385D	3	21459915	22414812	-1	protein_coding	79750	ZNF385D	0.724322	0.203413	0	0	15	4.4834e-25	0	eQTLGen_trans_eQTLs	+	No	NA	1.68658e-10	rs7088799	32
ENSG00000144677	CTDSPL	3	37903451	38025960	1	protein_coding	10217	CTDSPL	0.0888482	-0.619807	0	0	15	3.1084e-19	0	eQTLGen_trans_eQTLs	-	No	NA	1.68658e-10	rs7088799	32
ENSG00000164051	CCDC51	3	48473574	48481866	-1	protein_coding	79714	CCDC51	1.46056e-06	0.0859331	0	0	0	NA	NA	NA	NA	Yes	Fetal_Cortex	1.69539e-10	rs6446187	14
ENSG00000232112	TMA7	3	48481667	48485616	1	protein_coding	51372	TMA7	0.0100073	0.321268	0	0	0	NA	NA	NA	NA	Yes	Fetal_Cortex	1.69539e-10	rs6446187	14
ENSG00000164053	ATRIP	3	48488114	48507115	1	protein_coding	84126	ATRIP	0.00148698	NA	0	0	0	NA	NA	NA	NA	Yes	Fetal_Cortex	1.69539e-10	rs6446187	14
ENSG00000213672	NCKIPSD	3	48701364	48723797	-1	protein_coding	51517	NCKIPSD	0.00713136	-0.551018	0	0	0	NA	NA	NA	NA	Yes	Adult_Cortex:Fetal_Cortex	1.69539e-10	rs6446187:rs11717349	14
ENSG00000178537	SLC25A20	3	48894369	48936426	-1	protein_coding	788	SLC25A20	2.04567e-07	-0.773546	0	0	0	NA	NA	NA	NA	Yes	Promoter_anchored_loops	1.23722e-09	rs6446187	14
ENSG00000177479	ARIH2	3	48956254	49023815	1	protein_coding	10425	ARIH2	0.987412	-1.69992	0	0	89	7.6498e-08	0.000296026	eQTLGen_cis_eQTLs	+	No	NA	1.31363e-11	rs6446187	14
ENSG00000178467	P4HTM	3	49027319	49044587	1	protein_coding	54681	P4HTM	0.0232749	NA	0	0	139	9.5036e-19	0	eQTLGen_cis_eQTLs:CMC_SVA_cis:GTEx/v8/Nerve_Tibial	+	Yes	Promoter_anchored_loops	1.31363e-11	rs6446187;rs112313157;rs11717349	14
ENSG00000178252	WDR6	3	49044495	49053386	1	protein_coding	11180	WDR6	9.19648e-07	-0.0589495	0	0	205	2.1138e-101	0	eQTLcatalogue/BLUEPRINT_ge_neutrophil:eQTLcatalogue/CEDAR_neutrophil_CD15:eQTLcatalogue/Fairfax_2014_IFN24:eQTLcatalogue/Fairfax_2014_LPS24:eQTLcatalogue/Fairfax_2014_naive:eQTLcatalogue/Lepik_2017_ge_blood:eQTLcatalogue/TwinsUK_ge_fat:eQTLcatalogue/TwinsUK_ge_skin:PsychENCODE_eQTLs:eQTLGen_cis_eQTLs:CMC_SVA_cis:GTEx/v8/Adipose_Subcutaneous:GTEx/v8/Adipose_Visceral_Omentum:GTEx/v8/Esophagus_Mucosa:GTEx/v8/Muscle_Skeletal:GTEx/v8/Nerve_Tibial:GTEx/v8/Cells_Cultured_fibroblasts:GTEx/v8/Skin_Not_Sun_Exposed_Suprapubic:GTEx/v8/Skin_Sun_Exposed_Lower_leg:GTEx/v8/Thyroid	-	Yes	Adult_Cortex:Fetal_Cortex	1.31363e-11	rs6446187;rs11717349;rs112313157;rs6446187:rs11717349	14
ENSG00000178149	DALRD3	3	49052921	49059726	-1	protein_coding	55152	DALRD3	1.84814e-05	0.0723068	0	0	12	2.52337e-08	2.1434e-23	eQTLGen_cis_eQTLs:GTEx/v8/Esophagus_Muscularis:GTEx/v8/Cells_Cultured_fibroblasts	-	Yes	Promoter_anchored_loops	1.71067e-10	rs112313157;rs6446187:rs6446187;rs11717349	14
ENSG00000178057	NDUFAF3	3	49057892	49060928	1	protein_coding	25915	NDUFAF3	4.85973e-05	-2.09007	0	0	12	1.6972e-05	9.02412e-06	eQTLGen_cis_eQTLs:GTEx/v8/Esophagus_Gastroesophageal_Junction:GTEx/v8/Muscle_Skeletal	-	Yes	Promoter_anchored_loops	1.71067e-10	rs112313157;rs6446187:rs6446187;rs11717349	14
ENSG00000178035	IMPDH2	3	49061758	49066841	-1	protein_coding	3615	IMPDH2	0.00135317	-0.509343	0	0	0	NA	NA	NA	NA	Yes	Promoter_anchored_loops	1.0314e-09	rs6446187	14
ENSG00000198218	QRICH1	3	49067140	49131796	-1	protein_coding	54870	QRICH1	0.99607	-0.279294	0	0	25	2.8296e-25	0	EyeGEx:eQTLGen_cis_eQTLs:GTEx/v8/Adipose_Subcutaneous:GTEx/v8/Adipose_Visceral_Omentum:GTEx/v8/Whole_Blood:GTEx/v8/Colon_Transverse:GTEx/v8/Esophagus_Muscularis:GTEx/v8/Nerve_Tibial:GTEx/v8/Skin_Not_Sun_Exposed_Suprapubic:GTEx/v8/Skin_Sun_Exposed_Lower_leg:GTEx/v8/Thyroid	+	Yes	Promoter_anchored_loops	1.60317e-11	rs112313157;rs6446187;rs11717349	14
ENSG00000172053	QARS	3	49133365	49142553	-1	protein_coding	102465536	QARS	8.7897e-08	-0.634756	0	0	0	NA	NA	NA	NA	Yes	Adult_Cortex:Fetal_Cortex	1.23722e-09	rs11717349:rs6446187	14
ENSG00000172046	USP19	3	49145479	49158371	-1	protein_coding	10869	USP19	0.999992	-0.429633	0	0	0	NA	NA	NA	NA	Yes	Promoter_anchored_loops	2.14109e-10	rs112313157:rs6446187:rs6446187;rs11717349	14
ENSG00000172037	LAMB2	3	49158547	49170551	-1	protein_coding	3913	LAMB2	7.45007e-11	-0.451082	0	0	15	0.000101178	0.00869547	GTEx/v8/Adipose_Visceral_Omentum	+	Yes	Promoter_anchored_loops:Adult_Cortex:Fetal_Cortex	1.69539e-10	rs112313157;rs6446187:rs112313157:rs6446187;rs11717349:rs11717349	14
ENSG00000177352	CCDC71	3	49199968	49203754	-1	protein_coding	64925	CCDC71	0.0169896	NA	0	0	57	4.2774e-08	0.000164828	eQTLGen_cis_eQTLs	-	No	NA	1.61925e-10	rs6446187	14
ENSG00000185909	KLHDC8B	3	49209044	49213917	1	protein_coding	200942	KLHDC8B	0.0104214	-0.0773522	0	0	293	8.1989e-58	0	eQTLcatalogue/CEDAR_platelet:eQTLGen_cis_eQTLs:GTEx/v8/Colon_Sigmoid:GTEx/v8/Esophagus_Mucosa:GTEx/v8/Nerve_Tibial:GTEx/v8/Cells_Cultured_fibroblasts:GTEx/v8/Skin_Not_Sun_Exposed_Suprapubic:GTEx/v8/Skin_Sun_Exposed_Lower_leg:GTEx/v8/Thyroid	+	No	NA	1.31363e-11	rs112313157;rs6446187;rs11717349	14
ENSG00000173421	CCDC36	3	49235861	49295537	1	protein_coding	339834	CCDC36	0.509349	-0.452713	0	0	127	5.48188e-07	1.27126e-36	eQTLcatalogue/TwinsUK_ge_fat:GTEx/v8/Artery_Tibial:GTEx/v8/Testis	-	Yes	Promoter_anchored_loops	1.31363e-11	rs6446187;rs11717349;rs112313157;rs6446187:rs6446187;rs11717349:rs11717349	14
ENSG00000225399	RP11-3B7.1	3	49297518	49298744	1	protein_coding	NA	NA	NA	NA	0	0	24	0.00011012	8.04195e-19	GTEx/v8/Artery_Tibial:GTEx/v8/Nerve_Tibial	-	No	NA	7.92691e-08	rs112313157	14
ENSG00000188315	C3orf62	3	49306035	49315342	-1	protein_coding	100422952	C3orf62	0.00712466	-1.95031	0	0	26	8.6983e-11	0	eQTLGen_cis_eQTLs:CMC_SVA_cis	-	Yes	Promoter_anchored_loops	1.60317e-11	rs112313157;rs11717349;rs6446187:rs6446187;rs11717349:rs11717349	14
ENSG00000114316	USP4	3	49315264	49378145	-1	protein_coding	7375	USP4	6.20194e-07	NA	0	0	120	2.17843e-07	0.00108922	eQTLcatalogue/CEDAR_T-cell_CD4:PsychENCODE_eQTLs:GTEx/v8/Muscle_Skeletal	+	No	NA	7.4809e-11	rs112313157;rs6446187;rs11717349	14
ENSG00000233276	GPX1	3	49394609	49396033	-1	protein_coding	2876	GPX1	0.00693165	-0.616399	0	0	286	1.23689e-18	0	EyeGEx:PsychENCODE_eQTLs:eQTLGen_cis_eQTLs:xQTLServer_eQTLs:CMC_SVA_cis:GTEx/v8/Adrenal_Gland:GTEx/v8/Brain_Caudate_basal_ganglia:GTEx/v8/Brain_Cerebellum:GTEx/v8/Brain_Cortex:GTEx/v8/Brain_Nucleus_accumbens_basal_ganglia:GTEx/v8/Esophagus_Mucosa:GTEx/v8/Cells_Cultured_fibroblasts:GTEx/v8/Skin_Sun_Exposed_Lower_leg	+	Yes	Promoter_anchored_loops	1.31363e-11	rs6446187;rs11717349;rs112313157	14
ENSG00000067560	RHOA	3	49396578	49450431	-1	protein_coding	387	RHOA	0.804698	-0.430263	0	0	273	1.54061e-07	2.138e-14	GTEx/v8/Adipose_Visceral_Omentum:GTEx/v8/Muscle_Skeletal:GTEx/v8/Nerve_Tibial	+	Yes	Promoter_anchored_loops:Adult_Cortex:Fetal_Cortex	1.31363e-11	rs11717349;rs6446187;rs112313157;rs6446187:rs6446187;rs11717349:rs11717349	14
ENSG00000145022	TCTA	3	49449639	49453908	1	protein_coding	6988	TCTA	0.0132648	-0.595941	0	0	254	2.15373e-07	7.59985e-09	eQTLGen_cis_eQTLs:GTEx/v8/Cells_Cultured_fibroblasts:GTEx/v8/Thyroid	-	Yes	Promoter_anchored_loops:Adult_Cortex:Fetal_Cortex	1.60317e-11	rs112313157;rs6446187;rs11717349;rs6446187:rs6446187;rs11717349:rs11717349	14
ENSG00000145020	AMT	3	49454211	49460186	-1	protein_coding	275	AMT	0.000569475	-0.0226371	0	0	318	1.3091e-159	0	eQTLcatalogue/Fairfax_2012_B-cell_CD19:PsychENCODE_eQTLs:DICE/T_CD4_TFH:DICE/T_CD4_memory_TREG:eQTLGen_cis_eQTLs:xQTLServer_eQTLs:CMC_SVA_cis:GTEx/v8/Adipose_Subcutaneous:GTEx/v8/Adipose_Visceral_Omentum:GTEx/v8/Whole_Blood:GTEx/v8/Artery_Aorta:GTEx/v8/Artery_Coronary:GTEx/v8/Artery_Tibial:GTEx/v8/Brain_Cerebellum:GTEx/v8/Brain_Cortex:GTEx/v8/Brain_Hippocampus:GTEx/v8/Brain_Substantia_nigra:GTEx/v8/Breast_Mammary_Tissue:GTEx/v8/Colon_Sigmoid:GTEx/v8/Colon_Transverse:GTEx/v8/Esophagus_Gastroesophageal_Junction:GTEx/v8/Esophagus_Mucosa:GTEx/v8/Esophagus_Muscularis:GTEx/v8/Heart_Atrial_Appendage:GTEx/v8/Lung:GTEx/v8/Muscle_Skeletal:GTEx/v8/Nerve_Tibial:GTEx/v8/Ovary:GTEx/v8/Pancreas:GTEx/v8/Pituitary:GTEx/v8/Prostate:GTEx/v8/Cells_Cultured_fibroblasts:GTEx/v8/Skin_Not_Sun_Exposed_Suprapubic:GTEx/v8/Skin_Sun_Exposed_Lower_leg:GTEx/v8/Spleen:GTEx/v8/Stomach:GTEx/v8/Testis:GTEx/v8/Thyroid	-	Yes	Adult_Cortex:Fetal_Cortex	1.31363e-11	rs112313157;rs6446187;rs11717349;rs6446187:rs11717349:rs6446187	14
ENSG00000145029	NICN1	3	49460379	49466759	-1	protein_coding	84276	NICN1	0.257246	-1.08729	0	0	313	9.5515e-60	0	eQTLcatalogue/Kasela_2017_T-cell_CD4:eQTLGen_cis_eQTLs:GTEx/v8/Adipose_Subcutaneous:GTEx/v8/Adipose_Visceral_Omentum:GTEx/v8/Artery_Aorta:GTEx/v8/Artery_Coronary:GTEx/v8/Artery_Tibial:GTEx/v8/Colon_Sigmoid:GTEx/v8/Esophagus_Gastroesophageal_Junction:GTEx/v8/Esophagus_Mucosa:GTEx/v8/Esophagus_Muscularis:GTEx/v8/Lung:GTEx/v8/Muscle_Skeletal:GTEx/v8/Nerve_Tibial:GTEx/v8/Pancreas:GTEx/v8/Pituitary:GTEx/v8/Prostate:GTEx/v8/Cells_Cultured_fibroblasts:GTEx/v8/Skin_Not_Sun_Exposed_Suprapubic:GTEx/v8/Skin_Sun_Exposed_Lower_leg:GTEx/v8/Thyroid	-	No	NA	1.31363e-11	rs112313157;rs6446187;rs11717349	14
ENSG00000173402	DAG1	3	49506146	49573048	1	protein_coding	1605	DAG1	0.940922	-0.838742	0	0	117	3.0112e-10	0	eQTLGen_cis_eQTLs:BIOSQTL/BIOS_eQTL_geneLevel:GTEx/v8/Esophagus_Mucosa:GTEx/v8/Heart_Left_Ventricle	-	No	NA	2.2726e-10	rs6446187;rs112313157;rs11717349	14
ENSG00000164061	BSN	3	49591922	49708978	1	protein_coding	8927	BSN	1	-1.28511	0	0	140	3.66888e-05	9.74763e-06	BIOSQTL/BIOS_eQTL_geneLevel:GTEx/v8/Artery_Tibial:GTEx/v8/Liver:GTEx/v8/Thyroid	-	Yes	Promoter_anchored_loops:Fetal_Cortex:IMR90	1.60317e-11	rs6446187;rs11717349	14
ENSG00000164062	APEH	3	49711435	49721396	1	protein_coding	327	APEH	0.0132157	-0.271805	0	0	231	1.4561e-49	0	eQTLcatalogue/Fairfax_2012_B-cell_CD19:eQTLGen_cis_eQTLs:BIOSQTL/BIOS_eQTL_geneLevel:GTEx/v8/Adipose_Subcutaneous:GTEx/v8/Esophagus_Mucosa:GTEx/v8/Cells_Cultured_fibroblasts:GTEx/v8/Skin_Not_Sun_Exposed_Suprapubic:GTEx/v8/Skin_Sun_Exposed_Lower_leg	-	No	NA	1.31363e-11	rs6446187;rs11717349	14
ENSG00000173531	MST1	3	49721380	49726934	-1	protein_coding	4485	MST1	1.72736e-10	0.158165	2	15.38	221	1.26739e-07	2.09399e-18	EyeGEx:eQTLGen_cis_eQTLs:CMC_SVA_cis:GTEx/v8/Adipose_Subcutaneous:GTEx/v8/Esophagus_Mucosa:GTEx/v8/Nerve_Tibial:GTEx/v8/Skin_Not_Sun_Exposed_Suprapubic:GTEx/v8/Skin_Sun_Exposed_Lower_leg:GTEx/v8/Thyroid	-	Yes	Promoter_anchored_loops	1.31363e-11	rs6446187;rs11717349;rs11717349:rs6446187	14
ENSG00000164068	RNF123	3	49726932	49758962	1	protein_coding	63891	RNF123	0.969715	-0.461991	21	15.82	349	1.28239e-38	0	EyeGEx:eQTLcatalogue/BLUEPRINT_ge_monocyte:eQTLcatalogue/BrainSeq_ge_brain:eQTLcatalogue/GEUVADIS_ge_LCL:eQTLcatalogue/Quach_2016_ge_monocyte_IAV:eQTLcatalogue/Quach_2016_ge_monocyte_naive:eQTLcatalogue/Quach_2016_ge_monocyte_Pam3CSK4:eQTLcatalogue/Quach_2016_ge_monocyte_R848:eQTLcatalogue/TwinsUK_ge_skin:PsychENCODE_eQTLs:eQTLGen_cis_eQTLs:BIOSQTL/BIOS_eQTL_geneLevel:CMC_SVA_cis:CMC_NoSVA_cis:GTEx/v8/Adipose_Subcutaneous:GTEx/v8/Adipose_Visceral_Omentum:GTEx/v8/Cells_EBV-transformed_lymphocytes:GTEx/v8/Artery_Aorta:GTEx/v8/Artery_Coronary:GTEx/v8/Artery_Tibial:GTEx/v8/Brain_Amygdala:GTEx/v8/Brain_Anterior_cingulate_cortex_BA24:GTEx/v8/Brain_Caudate_basal_ganglia:GTEx/v8/Brain_Cerebellar_Hemisphere:GTEx/v8/Brain_Cerebellum:GTEx/v8/Brain_Cortex:GTEx/v8/Brain_Frontal_Cortex_BA9:GTEx/v8/Brain_Hypothalamus:GTEx/v8/Brain_Nucleus_accumbens_basal_ganglia:GTEx/v8/Brain_Putamen_basal_ganglia:GTEx/v8/Brain_Spinal_cord_cervical_c-1:GTEx/v8/Breast_Mammary_Tissue:GTEx/v8/Colon_Sigmoid:GTEx/v8/Colon_Transverse:GTEx/v8/Esophagus_Gastroesophageal_Junction:GTEx/v8/Esophagus_Mucosa:GTEx/v8/Esophagus_Muscularis:GTEx/v8/Heart_Atrial_Appendage:GTEx/v8/Heart_Left_Ventricle:GTEx/v8/Lung:GTEx/v8/Muscle_Skeletal:GTEx/v8/Nerve_Tibial:GTEx/v8/Ovary:GTEx/v8/Pancreas:GTEx/v8/Pituitary:GTEx/v8/Prostate:GTEx/v8/Cells_Cultured_fibroblasts:GTEx/v8/Skin_Not_Sun_Exposed_Suprapubic:GTEx/v8/Skin_Sun_Exposed_Lower_leg:GTEx/v8/Small_Intestine_Terminal_Ileum:GTEx/v8/Spleen:GTEx/v8/Stomach:GTEx/v8/Testis:GTEx/v8/Thyroid	+	Yes	Promoter_anchored_loops	1.31363e-11	rs6446187;rs112313157;rs11717349;rs11717349:rs6446187	14
ENSG00000176020	AMIGO3	3	49754267	49761349	-1	protein_coding	386724	AMIGO3	7.50516e-06	NA	18	15.82	141	1.28239e-38	0	BIOSQTL/BIOS_eQTL_geneLevel	+	Yes	Promoter_anchored_loops:Adult_Cortex:Fetal_Cortex:IMR90:Mesenchymal_Stem_Cell	1.31363e-11	rs6446187;rs112313157;rs11717349;rs6446187:rs6446187;rs11717349:rs11717349	14
ENSG00000173540	GMPPB	3	49754277	49761384	-1	protein_coding	386724	GMPPB	8.24536e-05	-0.659554	18	15.82	348	1.4169e-39	0	EyeGEx:eQTLcatalogue/BLUEPRINT_ge_monocyte:eQTLcatalogue/BLUEPRINT_ge_neutrophil:eQTLcatalogue/BLUEPRINT_ge_T-cell:eQTLcatalogue/BrainSeq_ge_brain:eQTLcatalogue/GENCORD_ge_fibroblast:eQTLcatalogue/GENCORD_ge_T-cell:eQTLcatalogue/Kasela_2017_T-cell_CD4:eQTLcatalogue/Lepik_2017_ge_blood:eQTLcatalogue/TwinsUK_ge_fat:eQTLcatalogue/TwinsUK_ge_skin:PsychENCODE_eQTLs:BIOSQTL/BIOS_eQTL_geneLevel:xQTLServer_eQTLs:GTEx/v8/Adipose_Subcutaneous:GTEx/v8/Adipose_Visceral_Omentum:GTEx/v8/Adrenal_Gland:GTEx/v8/Whole_Blood:GTEx/v8/Artery_Aorta:GTEx/v8/Artery_Coronary:GTEx/v8/Artery_Tibial:GTEx/v8/Brain_Amygdala:GTEx/v8/Brain_Caudate_basal_ganglia:GTEx/v8/Brain_Cerebellar_Hemisphere:GTEx/v8/Brain_Cerebellum:GTEx/v8/Brain_Cortex:GTEx/v8/Brain_Frontal_Cortex_BA9:GTEx/v8/Brain_Hippocampus:GTEx/v8/Brain_Hypothalamus:GTEx/v8/Brain_Nucleus_accumbens_basal_ganglia:GTEx/v8/Brain_Putamen_basal_ganglia:GTEx/v8/Brain_Spinal_cord_cervical_c-1:GTEx/v8/Brain_Substantia_nigra:GTEx/v8/Breast_Mammary_Tissue:GTEx/v8/Colon_Sigmoid:GTEx/v8/Colon_Transverse:GTEx/v8/Esophagus_Gastroesophageal_Junction:GTEx/v8/Esophagus_Mucosa:GTEx/v8/Esophagus_Muscularis:GTEx/v8/Heart_Atrial_Appendage:GTEx/v8/Heart_Left_Ventricle:GTEx/v8/Liver:GTEx/v8/Lung:GTEx/v8/Muscle_Skeletal:GTEx/v8/Nerve_Tibial:GTEx/v8/Ovary:GTEx/v8/Pancreas:GTEx/v8/Pituitary:GTEx/v8/Prostate:GTEx/v8/Minor_Salivary_Gland:GTEx/v8/Cells_Cultured_fibroblasts:GTEx/v8/Skin_Not_Sun_Exposed_Suprapubic:GTEx/v8/Skin_Sun_Exposed_Lower_leg:GTEx/v8/Small_Intestine_Terminal_Ileum:GTEx/v8/Stomach:GTEx/v8/Testis:GTEx/v8/Thyroid:GTEx/v8/Uterus	+	Yes	Promoter_anchored_loops:Adult_Cortex:Fetal_Cortex:IMR90:Mesenchymal_Stem_Cell	1.31363e-11	rs6446187;rs112313157;rs11717349;rs6446187:rs6446187;rs11717349:rs11717349	14
ENSG00000176095	IP6K1	3	49761727	49823975	-1	protein_coding	9807	IP6K1	0.23518	-2.10343	55	17.96	281	1.61344e-06	0.000365035	GTEx/v8/Adipose_Visceral_Omentum:GTEx/v8/Artery_Tibial:GTEx/v8/Brain_Cerebellar_Hemisphere:GTEx/v8/Esophagus_Mucosa:GTEx/v8/Nerve_Tibial:GTEx/v8/Thyroid	+	Yes	Promoter_anchored_loops:Adult_Cortex	1.31363e-11	rs6446187;rs11717349;rs112313157;rs6446187:rs11717349	14
ENSG00000187492	CDHR4	3	49828165	49837268	-1	protein_coding	389118	CDHR4	0.0134739	0.0436097	9	8.931	288	1.71488e-27	3.60667e-66	eQTLcatalogue/Quach_2016_ge_monocyte_IAV:GTEx/v8/Artery_Aorta:GTEx/v8/Artery_Tibial:GTEx/v8/Colon_Sigmoid:GTEx/v8/Esophagus_Mucosa:GTEx/v8/Skin_Not_Sun_Exposed_Suprapubic:GTEx/v8/Skin_Sun_Exposed_Lower_leg:GTEx/v8/Testis:GTEx/v8/Thyroid	+	No	NA	1.31363e-11	rs6446187;rs11717349;rs112313157	14
ENSG00000185614	FAM212A	3	49840687	49842463	1	protein_coding	389119	FAM212A	0.000589161	NA	5	9.432	329	6.9165e-54	0	eQTLcatalogue/CEDAR_B-cell_CD19:eQTLcatalogue/Fairfax_2012_B-cell_CD19:eQTLcatalogue/TwinsUK_ge_skin:eQTLGen_cis_eQTLs:BIOSQTL/BIOS_eQTL_geneLevel:GTEx/v8/Artery_Aorta:GTEx/v8/Artery_Tibial:GTEx/v8/Brain_Cerebellar_Hemisphere:GTEx/v8/Brain_Cerebellum:GTEx/v8/Esophagus_Mucosa:GTEx/v8/Muscle_Skeletal:GTEx/v8/Cells_Cultured_fibroblasts:GTEx/v8/Skin_Not_Sun_Exposed_Suprapubic:GTEx/v8/Skin_Sun_Exposed_Lower_leg:GTEx/v8/Testis	+	Yes	Promoter_anchored_loops:Spleen	1.31363e-11	rs6446187;rs11717349;rs112313157;rs6446187:rs11717349:rs6446187	14
ENSG00000182179	UBA7	3	49842640	49851379	-1	protein_coding	100847079	UBA7	2.68228e-14	-0.315381	6	9.432	348	3.27170000000001e-310	0	eQTLcatalogue/BLUEPRINT_ge_monocyte:eQTLcatalogue/BLUEPRINT_ge_neutrophil:eQTLcatalogue/BLUEPRINT_ge_T-cell:eQTLcatalogue/CEDAR_B-cell_CD19:eQTLcatalogue/CEDAR_ileum:eQTLcatalogue/CEDAR_monocyte_CD14:eQTLcatalogue/CEDAR_neutrophil_CD15:eQTLcatalogue/CEDAR_rectum:eQTLcatalogue/CEDAR_T-cell_CD4:eQTLcatalogue/CEDAR_T-cell_CD8:eQTLcatalogue/CEDAR_transverse_colon:eQTLcatalogue/Fairfax_2012_B-cell_CD19:eQTLcatalogue/Fairfax_2014_LPS24:eQTLcatalogue/Fairfax_2014_naive:eQTLcatalogue/GENCORD_ge_T-cell:eQTLcatalogue/Kasela_2017_T-cell_CD4:eQTLcatalogue/Kasela_2017_T-cell_CD8:eQTLcatalogue/Lepik_2017_ge_blood:eQTLcatalogue/Naranbhai_2015_neutrophil_CD16:eQTLcatalogue/Nedelec_2016_ge_macrophage_Salmonella:eQTLcatalogue/Quach_2016_ge_monocyte_IAV:eQTLcatalogue/Quach_2016_ge_monocyte_LPS:eQTLcatalogue/Quach_2016_ge_monocyte_Pam3CSK4:eQTLcatalogue/Quach_2016_ge_monocyte_R848:eQTLcatalogue/TwinsUK_ge_blood:eQTLcatalogue/TwinsUK_ge_LCL:eQTLcatalogue/TwinsUK_ge_skin:PsychENCODE_eQTLs:DICE/T_CD4_TFH:DICE/T_CD4_memory_TREG:eQTLGen_cis_eQTLs:BIOSQTL/BIOS_eQTL_geneLevel:GTEx/v8/Whole_Blood:GTEx/v8/Artery_Aorta:GTEx/v8/Artery_Tibial:GTEx/v8/Colon_Sigmoid:GTEx/v8/Colon_Transverse:GTEx/v8/Esophagus_Mucosa:GTEx/v8/Esophagus_Muscularis:GTEx/v8/Liver:GTEx/v8/Lung:GTEx/v8/Nerve_Tibial:GTEx/v8/Pancreas:GTEx/v8/Prostate:GTEx/v8/Minor_Salivary_Gland:GTEx/v8/Cells_Cultured_fibroblasts:GTEx/v8/Skin_Not_Sun_Exposed_Suprapubic:GTEx/v8/Skin_Sun_Exposed_Lower_leg:GTEx/v8/Small_Intestine_Terminal_Ileum:GTEx/v8/Spleen:GTEx/v8/Stomach:GTEx/v8/Thyroid	-	Yes	Promoter_anchored_loops:Spleen	1.31363e-11	rs6446187;rs11717349;rs112313157;rs6446187:rs11717349:rs6446187	14
ENSG00000183763	TRAIP	3	49866034	49894007	-1	protein_coding	10293	TRAIP	0.125104	-0.132255	21	17.61	208	1.64368e-07	3.02417e-05	EyeGEx:CMC_SVA_cis:GTEx/v8/Skin_Not_Sun_Exposed_Suprapubic	+	Yes	Promoter_anchored_loops:Adult_Cortex:Fetal_Cortex:Spleen:IMR90:Mesenchymal_Stem_Cell	1.31363e-11	rs6446187;rs112313157;rs11717349;rs11717349:rs6446187	14
ENSG00000164076	CAMKV	3	49895421	49907655	-1	protein_coding	79012	CAMKV	0.996846	-0.638323	21	18.51	341	1.65033e-18	3.56932e-16	EyeGEx:eQTLcatalogue/CEDAR_ileum:PsychENCODE_eQTLs:GTEx/v8/Small_Intestine_Terminal_Ileum:GTEx/v8/Stomach:GTEx/v8/Testis	+	Yes	Promoter_anchored_loops:Adult_Cortex:Fetal_Cortex:Spleen:IMR90:Mesenchymal_Stem_Cell	1.31363e-11	rs6446187;rs112313157;rs11717349;rs6446187:rs6446187;rs11717349:rs11717349	14
ENSG00000164078	MST1R	3	49924435	49941299	-1	protein_coding	4486	MST1R	1.69349e-20	-0.377645	22	18.51	327	4.4181e-21	3.12618e-16	eQTLcatalogue/BrainSeq_ge_brain:eQTLcatalogue/TwinsUK_ge_fat:BIOSQTL/BIOS_eQTL_geneLevel:GTEx/v8/Adipose_Subcutaneous:GTEx/v8/Adipose_Visceral_Omentum:GTEx/v8/Whole_Blood:GTEx/v8/Artery_Aorta:GTEx/v8/Artery_Tibial:GTEx/v8/Brain_Anterior_cingulate_cortex_BA24:GTEx/v8/Brain_Caudate_basal_ganglia:GTEx/v8/Brain_Cerebellar_Hemisphere:GTEx/v8/Brain_Cerebellum:GTEx/v8/Brain_Cortex:GTEx/v8/Brain_Nucleus_accumbens_basal_ganglia:GTEx/v8/Brain_Spinal_cord_cervical_c-1:GTEx/v8/Colon_Sigmoid:GTEx/v8/Colon_Transverse:GTEx/v8/Esophagus_Gastroesophageal_Junction:GTEx/v8/Esophagus_Mucosa:GTEx/v8/Esophagus_Muscularis:GTEx/v8/Heart_Atrial_Appendage:GTEx/v8/Heart_Left_Ventricle:GTEx/v8/Lung:GTEx/v8/Muscle_Skeletal:GTEx/v8/Nerve_Tibial:GTEx/v8/Cells_Cultured_fibroblasts:GTEx/v8/Skin_Not_Sun_Exposed_Suprapubic:GTEx/v8/Skin_Sun_Exposed_Lower_leg:GTEx/v8/Thyroid	+	Yes	Promoter_anchored_loops	1.31363e-11	rs6446187;rs112313157;rs11717349;rs6446187:rs6446187;rs11717349:rs11717349	14
ENSG00000228008	CTD-2330K9.3	3	49941278	49954370	1	protein_coding	NA	NA	NA	NA	19	13.15	311	6.92195e-11	2.36031e-07	GTEx/v8/Artery_Aorta:GTEx/v8/Colon_Sigmoid:GTEx/v8/Colon_Transverse:GTEx/v8/Esophagus_Muscularis:GTEx/v8/Lung:GTEx/v8/Pituitary:GTEx/v8/Small_Intestine_Terminal_Ileum:GTEx/v8/Stomach:GTEx/v8/Thyroid	+	Yes	Promoter_anchored_loops	1.31363e-11	rs6446187;rs11717349;rs112313157;rs6446187:rs6446187;rs11717349:rs11717349	14
ENSG00000164077	MON1A	3	49946302	49967606	-1	protein_coding	84315	MON1A	0.00636811	-0.629673	26	13.15	303	2.9932e-38	0	eQTLcatalogue/Fairfax_2014_IFN24:eQTLGen_cis_eQTLs:GTEx/v8/Adrenal_Gland:GTEx/v8/Whole_Blood:GTEx/v8/Artery_Tibial:GTEx/v8/Esophagus_Muscularis:GTEx/v8/Pituitary:GTEx/v8/Testis:GTEx/v8/Thyroid	-	Yes	Promoter_anchored_loops:Adult_Cortex:Fetal_Cortex	1.31363e-11	rs6446187;rs11717349;rs112313157;rs11717349:rs6446187:rs6446187	14
ENSG00000004534	RBM6	3	49977440	50137478	1	protein_coding	10180	RBM6	1	-0.685653	170	17.77	350	0	0	EyeGEx:eQTLcatalogue/Alasoo_2018_ge_macrophage_IFNg:eQTLcatalogue/Alasoo_2018_ge_macrophage_naive:eQTLcatalogue/BLUEPRINT_ge_monocyte:eQTLcatalogue/BLUEPRINT_ge_neutrophil:eQTLcatalogue/BLUEPRINT_ge_T-cell:eQTLcatalogue/BrainSeq_ge_brain:eQTLcatalogue/CEDAR_neutrophil_CD15:eQTLcatalogue/Fairfax_2012_B-cell_CD19:eQTLcatalogue/Fairfax_2014_naive:eQTLcatalogue/GENCORD_ge_fibroblast:eQTLcatalogue/GENCORD_ge_LCL:eQTLcatalogue/GENCORD_ge_T-cell:eQTLcatalogue/GEUVADIS_ge_LCL:eQTLcatalogue/HipSci_ge_iPSC:eQTLcatalogue/Kasela_2017_T-cell_CD4:eQTLcatalogue/Kasela_2017_T-cell_CD8:eQTLcatalogue/Lepik_2017_ge_blood:eQTLcatalogue/Naranbhai_2015_neutrophil_CD16:eQTLcatalogue/Nedelec_2016_ge_macrophage_Listeria:eQTLcatalogue/Nedelec_2016_ge_macrophage_naive:eQTLcatalogue/Nedelec_2016_ge_macrophage_Salmonella:eQTLcatalogue/Quach_2016_ge_monocyte_IAV:eQTLcatalogue/Quach_2016_ge_monocyte_LPS:eQTLcatalogue/Quach_2016_ge_monocyte_naive:eQTLcatalogue/Quach_2016_ge_monocyte_Pam3CSK4:eQTLcatalogue/Quach_2016_ge_monocyte_R848:eQTLcatalogue/TwinsUK_ge_blood:eQTLcatalogue/TwinsUK_ge_fat:eQTLcatalogue/TwinsUK_ge_LCL:eQTLcatalogue/TwinsUK_ge_skin:PsychENCODE_eQTLs:DICE/B_cell_naive:DICE/T_CD4_naive:DICE/T_CD8_naive:DICE/T_CD8_naive_activated:DICE/Monocyte_classical:DICE/Monocyte_non_classical:DICE/NK:DICE/T_CD4_TFH:DICE/T_CD4_TH1:DICE/T_CD4_TH17:DICE/T_CD4_TH1_17:DICE/T_CD4_TH2:DICE/T_CD4_memory_TREG:DICE/T_CD4_naive_TREG:eQTLGen_cis_eQTLs:BIOSQTL/BIOS_eQTL_geneLevel:xQTLServer_eQTLs:CMC_SVA_cis:GTEx/v8/Adipose_Subcutaneous:GTEx/v8/Adipose_Visceral_Omentum:GTEx/v8/Adrenal_Gland:GTEx/v8/Cells_EBV-transformed_lymphocytes:GTEx/v8/Whole_Blood:GTEx/v8/Artery_Aorta:GTEx/v8/Artery_Coronary:GTEx/v8/Artery_Tibial:GTEx/v8/Brain_Amygdala:GTEx/v8/Brain_Anterior_cingulate_cortex_BA24:GTEx/v8/Brain_Caudate_basal_ganglia:GTEx/v8/Brain_Cerebellar_Hemisphere:GTEx/v8/Brain_Cerebellum:GTEx/v8/Brain_Cortex:GTEx/v8/Brain_Frontal_Cortex_BA9:GTEx/v8/Brain_Hippocampus:GTEx/v8/Brain_Hypothalamus:GTEx/v8/Brain_Nucleus_accumbens_basal_ganglia:GTEx/v8/Brain_Putamen_basal_ganglia:GTEx/v8/Brain_Spinal_cord_cervical_c-1:GTEx/v8/Brain_Substantia_nigra:GTEx/v8/Breast_Mammary_Tissue:GTEx/v8/Colon_Sigmoid:GTEx/v8/Colon_Transverse:GTEx/v8/Esophagus_Gastroesophageal_Junction:GTEx/v8/Esophagus_Mucosa:GTEx/v8/Esophagus_Muscularis:GTEx/v8/Heart_Atrial_Appendage:GTEx/v8/Heart_Left_Ventricle:GTEx/v8/Kidney_Cortex:GTEx/v8/Liver:GTEx/v8/Lung:GTEx/v8/Muscle_Skeletal:GTEx/v8/Nerve_Tibial:GTEx/v8/Ovary:GTEx/v8/Pancreas:GTEx/v8/Pituitary:GTEx/v8/Prostate:GTEx/v8/Minor_Salivary_Gland:GTEx/v8/Cells_Cultured_fibroblasts:GTEx/v8/Skin_Not_Sun_Exposed_Suprapubic:GTEx/v8/Skin_Sun_Exposed_Lower_leg:GTEx/v8/Small_Intestine_Terminal_Ileum:GTEx/v8/Spleen:GTEx/v8/Stomach:GTEx/v8/Testis:GTEx/v8/Thyroid:GTEx/v8/Uterus:GTEx/v8/Vagina	-	Yes	Promoter_anchored_loops	1.31363e-11	rs6446187;rs11717349;rs112313157;rs6446187:rs11717349	14
ENSG00000003756	RBM5	3	50126341	50156454	1	protein_coding	10181	RBM5	0.999999	-0.605889	37	18.47	345	2.66138e-20	4.91924e-18	EyeGEx:eQTLGen_cis_eQTLs:BIOSQTL/BIOS_eQTL_geneLevel:GTEx/v8/Adipose_Visceral_Omentum:GTEx/v8/Esophagus_Mucosa:GTEx/v8/Nerve_Tibial	-	Yes	Promoter_anchored_loops:Adult_Cortex:Fetal_Cortex:Liver:IMR90:Mesenchymal_Stem_Cell:Mesendoderm:Trophoblast-like_Cell:hESC	1.31363e-11	rs6446187;rs112313157;rs11717349;rs6446187:rs11717349:rs6446187	14
ENSG00000001617	SEMA3F	3	50192478	50226508	1	protein_coding	6405	SEMA3F	0.999918	NA	31	19.09	338	7.03104e-14	8.517e-09	EyeGEx:eQTLcatalogue/Quach_2016_ge_monocyte_IAV:eQTLcatalogue/Quach_2016_ge_monocyte_LPS:eQTLcatalogue/Quach_2016_ge_monocyte_naive:eQTLcatalogue/Quach_2016_ge_monocyte_R848:PsychENCODE_eQTLs:xQTLServer_eQTLs:CMC_SVA_cis:GTEx/v8/Adipose_Subcutaneous:GTEx/v8/Adipose_Visceral_Omentum:GTEx/v8/Artery_Aorta:GTEx/v8/Brain_Cortex:GTEx/v8/Brain_Hippocampus:GTEx/v8/Esophagus_Muscularis:GTEx/v8/Heart_Atrial_Appendage:GTEx/v8/Heart_Left_Ventricle:GTEx/v8/Lung:GTEx/v8/Nerve_Tibial:GTEx/v8/Ovary:GTEx/v8/Spleen	-	Yes	Promoter_anchored_loops	1.31363e-11	rs11717349;rs6446187;rs112313157;rs6446187:rs11717349	14
ENSG00000114349	GNAT1	3	50229045	50233949	1	protein_coding	2779	GNAT1	2.50523e-06	-0.274733	15	14.65	41	6.26752e-05	0.0214064	GTEx/v8/Lung	-	Yes	EP_links_oneway:Promoter_anchored_loops:Adult_Cortex:Fetal_Cortex:Liver:IMR90:Mesenchymal_Stem_Cell:Mesendoderm:Trophoblast-like_Cell:hESC	8.99369e-11	rs11717349;rs6446187;rs11717349:rs11717349:rs6446187	14
ENSG00000114353	GNAI2	3	50263724	50296787	1	protein_coding	2771	GNAI2	0.86116	-0.965006	0	0	80	5.25121e-05	1.00215e-05	GTEx/v8/Whole_Blood:GTEx/v8/Skin_Sun_Exposed_Lower_leg	+	Yes	Promoter_anchored_loops:Adult_Cortex:Fetal_Cortex:IMR90:Mesenchymal_Stem_Cell:Trophoblast-like_Cell	7.4809e-11	rs11717349;rs6446187;rs112313157:rs6446187:rs6446187;rs11717349:rs11717349	14
ENSG00000179564	LSMEM2	3	50316458	50325545	1	protein_coding	132228	LSMEM2	2.89144e-05	-0.548022	0	0	20	0.000482787	0.00239992	GTEx/v8/Muscle_Skeletal	-	No	NA	8.97819e-10	rs6446187	14
ENSG00000214706	IFRD2	3	50325163	50330349	-1	protein_coding	7866	IFRD2	5.5261e-06	-0.616738	0	0	143	3.6447e-61	0	eQTLGen_cis_eQTLs:BIOSQTL/BIOS_eQTL_geneLevel:GTEx/v8/Heart_Left_Ventricle:GTEx/v8/Muscle_Skeletal:GTEx/v8/Stomach	+	Yes	Promoter_anchored_loops	7.4809e-11	rs6446187;rs11717349;rs112313157;rs6446187:rs112313157:rs6446187;rs11717349:rs11717349	14
ENSG00000186792	HYAL3	3	50330262	50336899	-1	protein_coding	8372	HYAL3	1.52466e-05	-0.35315	0	0	335	3.27170000000001e-310	0	EyeGEx:eQTLcatalogue/BrainSeq_ge_brain:eQTLcatalogue/CEDAR_B-cell_CD19:eQTLcatalogue/CEDAR_monocyte_CD14:eQTLcatalogue/Fairfax_2012_B-cell_CD19:eQTLcatalogue/Fairfax_2014_IFN24:eQTLcatalogue/Fairfax_2014_LPS24:eQTLcatalogue/Fairfax_2014_naive:eQTLcatalogue/HipSci_ge_iPSC:eQTLcatalogue/Lepik_2017_ge_blood:eQTLcatalogue/TwinsUK_ge_fat:eQTLcatalogue/TwinsUK_ge_LCL:PsychENCODE_eQTLs:eQTLGen_cis_eQTLs:BIOSQTL/BIOS_eQTL_geneLevel:CMC_SVA_cis:CMC_NoSVA_cis:GTEx/v8/Adipose_Subcutaneous:GTEx/v8/Adipose_Visceral_Omentum:GTEx/v8/Adrenal_Gland:GTEx/v8/Cells_EBV-transformed_lymphocytes:GTEx/v8/Whole_Blood:GTEx/v8/Artery_Aorta:GTEx/v8/Artery_Coronary:GTEx/v8/Artery_Tibial:GTEx/v8/Brain_Amygdala:GTEx/v8/Brain_Anterior_cingulate_cortex_BA24:GTEx/v8/Brain_Caudate_basal_ganglia:GTEx/v8/Brain_Cerebellar_Hemisphere:GTEx/v8/Brain_Cerebellum:GTEx/v8/Brain_Cortex:GTEx/v8/Brain_Frontal_Cortex_BA9:GTEx/v8/Brain_Hippocampus:GTEx/v8/Brain_Hypothalamus:GTEx/v8/Brain_Nucleus_accumbens_basal_ganglia:GTEx/v8/Brain_Putamen_basal_ganglia:GTEx/v8/Brain_Spinal_cord_cervical_c-1:GTEx/v8/Breast_Mammary_Tissue:GTEx/v8/Colon_Sigmoid:GTEx/v8/Colon_Transverse:GTEx/v8/Esophagus_Gastroesophageal_Junction:GTEx/v8/Esophagus_Mucosa:GTEx/v8/Esophagus_Muscularis:GTEx/v8/Heart_Atrial_Appendage:GTEx/v8/Heart_Left_Ventricle:GTEx/v8/Lung:GTEx/v8/Muscle_Skeletal:GTEx/v8/Nerve_Tibial:GTEx/v8/Ovary:GTEx/v8/Pancreas:GTEx/v8/Pituitary:GTEx/v8/Prostate:GTEx/v8/Cells_Cultured_fibroblasts:GTEx/v8/Skin_Not_Sun_Exposed_Suprapubic:GTEx/v8/Skin_Sun_Exposed_Lower_leg:GTEx/v8/Small_Intestine_Terminal_Ileum:GTEx/v8/Spleen:GTEx/v8/Stomach:GTEx/v8/Testis:GTEx/v8/Thyroid:GTEx/v8/Uterus:GTEx/v8/Vagina	-	Yes	Promoter_anchored_loops	1.31363e-11	rs112313157;rs6446187;rs11717349	14
ENSG00000243477	NAT6	3	50333833	50336852	-1	protein_coding	24142	NAT6	0.402945	-0.113189	0	0	236	3.2581e-39	0	PsychENCODE_eQTLs:eQTLGen_cis_eQTLs:BIOSQTL/BIOS_eQTL_geneLevel:GTEx/v8/Adipose_Subcutaneous:GTEx/v8/Adipose_Visceral_Omentum:GTEx/v8/Artery_Aorta:GTEx/v8/Artery_Tibial:GTEx/v8/Brain_Anterior_cingulate_cortex_BA24:GTEx/v8/Brain_Caudate_basal_ganglia:GTEx/v8/Brain_Cortex:GTEx/v8/Brain_Frontal_Cortex_BA9:GTEx/v8/Brain_Hypothalamus:GTEx/v8/Breast_Mammary_Tissue:GTEx/v8/Colon_Sigmoid:GTEx/v8/Colon_Transverse:GTEx/v8/Esophagus_Mucosa:GTEx/v8/Heart_Atrial_Appendage:GTEx/v8/Heart_Left_Ventricle:GTEx/v8/Lung:GTEx/v8/Muscle_Skeletal:GTEx/v8/Nerve_Tibial:GTEx/v8/Cells_Cultured_fibroblasts:GTEx/v8/Skin_Not_Sun_Exposed_Suprapubic:GTEx/v8/Skin_Sun_Exposed_Lower_leg	+	Yes	Promoter_anchored_loops	1.31363e-11	rs6446187;rs11717349;rs112313157	14
ENSG00000114378	HYAL1	3	50337320	50349812	-1	protein_coding	3373	HYAL1	0.00553671	0.476164	0	0	281	1.5913e-17	8.73518e-21	xQTLServer_eQTLs:GTEx/v8/Adipose_Subcutaneous:GTEx/v8/Adipose_Visceral_Omentum:GTEx/v8/Adrenal_Gland:GTEx/v8/Artery_Tibial:GTEx/v8/Heart_Left_Ventricle:GTEx/v8/Lung:GTEx/v8/Muscle_Skeletal:GTEx/v8/Nerve_Tibial:GTEx/v8/Pancreas:GTEx/v8/Cells_Cultured_fibroblasts:GTEx/v8/Skin_Not_Sun_Exposed_Suprapubic:GTEx/v8/Skin_Sun_Exposed_Lower_leg:GTEx/v8/Spleen:GTEx/v8/Thyroid	+	Yes	Promoter_anchored_loops	1.31363e-11	rs11717349;rs6446187;rs112313157;rs6446187:rs11717349	14
ENSG00000068001	HYAL2	3	50355221	50360337	-1	protein_coding	8692	HYAL2	0.0206315	-1.37438	0	0	0	NA	NA	NA	NA	Yes	Promoter_anchored_loops:Adult_Cortex:Fetal_Cortex:IMR90	1.69539e-10	rs6446187:rs11717349:rs6446187;rs11717349	14
ENSG00000114383	TUSC2	3	50357458	50365682	-1	protein_coding	11334	TUSC2	0.703033	-0.593776	0	0	0	NA	NA	NA	NA	Yes	Adult_Cortex:Fetal_Cortex:IMR90	1.69539e-10	rs6446187:rs6446187;rs11717349:rs11717349	14
ENSG00000068028	RASSF1	3	50367219	50378411	-1	protein_coding	11186	RASSF1	4.8582e-08	-0.411947	0	0	193	8.08434e-05	2.70638e-09	GTEx/v8/Adipose_Subcutaneous:GTEx/v8/Brain_Cerebellum:GTEx/v8/Skin_Not_Sun_Exposed_Suprapubic:GTEx/v8/Spleen	+	Yes	Promoter_anchored_loops:Adult_Cortex:Fetal_Cortex:IMR90	1.31363e-11	rs6446187;rs11717349;rs112313157;rs6446187:rs11717349:rs6446187	14
ENSG00000114388	NPRL2	3	50384761	50388522	-1	protein_coding	10641	NPRL2	0.345175	-0.107064	0	0	4	0.000806507	0.0367669	GTEx/v8/Thyroid	-	Yes	Adult_Cortex:Fetal_Cortex:IMR90	1.69539e-10	rs11717349;rs6446187:rs11717349:rs6446187	14
ENSG00000114395	CYB561D2	3	50388126	50395891	1	protein_coding	11068	CYB561D2	0.0147105	-0.298456	0	0	51	1.36819e-08	2.37473e-28	eQTLGen_cis_eQTLs:GTEx/v8/Adipose_Visceral_Omentum:GTEx/v8/Breast_Mammary_Tissue:GTEx/v8/Esophagus_Mucosa:GTEx/v8/Esophagus_Muscularis:GTEx/v8/Liver:GTEx/v8/Muscle_Skeletal:GTEx/v8/Pancreas:GTEx/v8/Skin_Sun_Exposed_Lower_leg:GTEx/v8/Stomach:GTEx/v8/Thyroid	-	Yes	Adult_Cortex:Fetal_Cortex:IMR90	1.69539e-10	rs6446187;rs11717349;rs6446187:rs11717349:rs6446187	14
ENSG00000272104	XXcos-LUCA11.5	3	50388323	50405354	1	protein_coding	NA	NA	NA	NA	0	0	0	NA	NA	NA	NA	Yes	Adult_Cortex:Fetal_Cortex:IMR90	1.69539e-10	rs6446187:rs11717349:rs6446187;rs11717349	14
ENSG00000126062	TMEM115	3	50392180	50397041	-1	protein_coding	11070	TMEM115	0.876895	-0.780372	0	0	0	NA	NA	NA	NA	Yes	Adult_Cortex:Fetal_Cortex:IMR90	1.69539e-10	rs6446187:rs11717349:rs6446187;rs11717349	14
ENSG00000007402	CACNA2D2	3	50400233	50541675	-1	protein_coding	9254	CACNA2D2	0.999693	NA	0	0	209	2.2123e-09	7.98995e-11	eQTLGen_cis_eQTLs:GTEx/v8/Liver:GTEx/v8/Pancreas:GTEx/v8/Cells_Cultured_fibroblasts:GTEx/v8/Thyroid	-	Yes	Promoter_anchored_loops:Fetal_Cortex	1.31363e-11	rs112313157;rs11717349;rs6446187	14
ENSG00000088543	C3orf18	3	50595462	50608458	-1	protein_coding	51161	C3orf18	0.014308	-1.53819	0	0	8	0.000318814	4.42871e-14	GTEx/v8/Heart_Left_Ventricle:GTEx/v8/Muscle_Skeletal:GTEx/v8/Thyroid	-	Yes	Promoter_anchored_loops	5.52698e-08	rs11717349;rs112313157	14
ENSG00000114735	HEMK1	3	50606583	50622366	1	protein_coding	51409	HEMK1	8.23153e-05	-2.53452	0	0	302	1.9026e-23	0	PsychENCODE_eQTLs:eQTLGen_cis_eQTLs:GTEx/v8/Whole_Blood:GTEx/v8/Esophagus_Muscularis:GTEx/v8/Heart_Atrial_Appendage:GTEx/v8/Muscle_Skeletal	-	Yes	Promoter_anchored_loops	1.31363e-11	rs6446187;rs11717349;rs112313157	14
ENSG00000114738	MAPKAPK3	3	50648951	50686720	1	protein_coding	7867	MAPKAPK3	2.71041e-06	0.0772686	0	0	311	1.3114e-42	0	PsychENCODE_eQTLs:eQTLGen_cis_eQTLs:GTEx/v8/Muscle_Skeletal:GTEx/v8/Thyroid	-	No	NA	1.31363e-11	rs6446187;rs11717349;rs112313157	14
ENSG00000088538	DOCK3	3	50712672	51421629	1	protein_coding	1795	DOCK3	1	-0.836765	0	0	248	1.7937e-07	1.06288e-80	GTEx/v8/Adipose_Subcutaneous:GTEx/v8/Nerve_Tibial:GTEx/v8/Skin_Not_Sun_Exposed_Suprapubic:GTEx/v8/Skin_Sun_Exposed_Lower_leg:GTEx/v8/Thyroid	+	No	NA	1.31363e-11	rs6446187;rs11717349;rs112313157	14
ENSG00000041880	PARP3	3	51976361	51982883	1	protein_coding	10039	PARP3	1.48672e-08	-0.37974	0	0	7	1.1785e-07	0.00130877	eQTLGen_trans_eQTLs	-	No	NA	3.86659e-06	rs710410	42
ENSG00000163939	PBRM1	3	52579368	52719933	-1	protein_coding	55193	PBRM1	1	NA	0	0	0	NA	NA	NA	NA	Yes	Mesenchymal_Stem_Cell	9.0815e-10	rs6446187:rs6446187;rs11717349	14
ENSG00000187098	MITF	3	69788586	70017488	1	protein_coding	4286	MITF	0.997811	-0.642528	0	0	0	NA	NA	NA	NA	Yes	Mesenchymal_Stem_Cell	1.7879e-09	rs9828629:rs9828629;rs76929866	15
ENSG00000114861	FOXP1	3	71003844	71633140	-1	protein_coding	27086	FOXP1	0.999751	-0.0806505	73	17.5	0	NA	NA	NA	NA	Yes	Adult_Cortex:Fetal_Cortex:Liver:IMR90:Mesenchymal_Stem_Cell:Mesendoderm	1.17731e-09	rs9828629;rs76929866;rs76929866:rs9828629	15
ENSG00000163412	EIF4E3	3	71724567	71803924	-1	protein_coding	317649	EIF4E3	0.0042325	-2.05486	0	0	10	4.9475e-06	0.0143441	eQTLGen_cis_eQTLs	-	No	NA	6.70344e-08	rs9828629	15
ENSG00000163605	PPP4R2	3	73045936	73118350	1	protein_coding	151987	PPP4R2	0.988056	-0.0488825	0	0	0	NA	NA	NA	NA	Yes	IMR90	1.7879e-09	rs9828629:rs9828629;rs76929866	15
ENSG00000163320	CGGBP1	3	88101094	88199035	-1	protein_coding	8545	CGGBP1	0.777632	0.905337	0	0	0	NA	NA	NA	NA	Yes	Mesenchymal_Stem_Cell:Mesendoderm:hESC	0.000182638	rs73143768	16
ENSG00000229729	RP11-159G9.5	3	88108424	88188123	1	protein_coding	NA	NA	NA	NA	0	0	0	NA	NA	NA	NA	Yes	Mesenchymal_Stem_Cell:Mesendoderm	0.000182638	rs73143768	16
ENSG00000179021	C3orf38	3	88198893	88217879	1	protein_coding	285237	C3orf38	0.00699878	-0.636674	0	0	0	NA	NA	NA	NA	Yes	Mesenchymal_Stem_Cell:Mesendoderm:hESC	0.000182638	rs73143768	16
ENSG00000044524	EPHA3	3	89156674	89531284	1	protein_coding	2042	EPHA3	0.015686	-0.110284	0	0	27	4.05413e-08	3.49803e-07	GTEx/v8/Artery_Tibial:GTEx/v8/Brain_Cerebellum:GTEx/v8/Pancreas:GTEx/v8/Thyroid	+	Yes	Aorta:Left_Ventricle:Mesenchymal_Stem_Cell:Mesendoderm:Trophoblast-like_Cell:hESC	1.02931e-08	rs73143768	1900-01-16
ENSG00000184500	PROS1	3	93591881	93692910	-1	protein_coding	5627	PROS1	0.000209234	-0.863077	30	9.976	380	3.7675e-18	0	PsychENCODE_eQTLs:eQTLGen_cis_eQTLs:eQTLGen_trans_eQTLs:BIOSQTL/BIOS_eQTL_geneLevel:CMC_SVA_cis:CMC_NoSVA_cis:GTEx/v8/Adipose_Subcutaneous:GTEx/v8/Esophagus_Mucosa:GTEx/v8/Heart_Atrial_Appendage:GTEx/v8/Heart_Left_Ventricle:GTEx/v8/Cells_Cultured_fibroblasts:GTEx/v8/Skin_Not_Sun_Exposed_Suprapubic:GTEx/v8/Skin_Sun_Exposed_Lower_leg:GTEx/v8/Thyroid	-	Yes	IMR90:Mesenchymal_Stem_Cell:Mesendoderm	1.68658e-10	rs8178630;rs62266133;rs10934957;rs9875495;rs59266048;rs9848053;rs7088799;rs13075624;rs7356126;rs8178630:rs13075624:rs9875495	17:32:00
ENSG00000169379	ARL13B	3	93698983	93774512	1	protein_coding	200894	ARL13B	1.39145e-06	-0.87234	19	11.21	212	8.7925e-12	0	eQTLGen_cis_eQTLs	+	Yes	IMR90:Mesenchymal_Stem_Cell:Mesendoderm	3.72933e-10	rs8178630;rs62266133;rs10934957;rs9875495;rs59266048;rs13075624;rs8178630:rs13075624:rs9875495	1900-01-17
ENSG00000178750	STX19	3	93733213	93747454	-1	protein_coding	415117	STX19	1.15387e-05	-0.312778	8	2.379	486	3.26632e-52	0	eQTLcatalogue/CEDAR_T-cell_CD4:eQTLcatalogue/CEDAR_T-cell_CD8:eQTLcatalogue/Fairfax_2014_IFN24:eQTLcatalogue/Fairfax_2014_LPS24:eQTLcatalogue/Quach_2016_ge_monocyte_IAV:BIOSQTL/BIOS_eQTL_geneLevel:GTEx/v8/Adipose_Subcutaneous:GTEx/v8/Adipose_Visceral_Omentum:GTEx/v8/Adrenal_Gland:GTEx/v8/Artery_Aorta:GTEx/v8/Artery_Tibial:GTEx/v8/Brain_Amygdala:GTEx/v8/Brain_Caudate_basal_ganglia:GTEx/v8/Brain_Cerebellum:GTEx/v8/Brain_Nucleus_accumbens_basal_ganglia:GTEx/v8/Brain_Putamen_basal_ganglia:GTEx/v8/Brain_Spinal_cord_cervical_c-1:GTEx/v8/Brain_Substantia_nigra:GTEx/v8/Breast_Mammary_Tissue:GTEx/v8/Colon_Sigmoid:GTEx/v8/Esophagus_Gastroesophageal_Junction:GTEx/v8/Esophagus_Muscularis:GTEx/v8/Heart_Atrial_Appendage:GTEx/v8/Heart_Left_Ventricle:GTEx/v8/Nerve_Tibial:GTEx/v8/Ovary:GTEx/v8/Pituitary:GTEx/v8/Small_Intestine_Terminal_Ileum:GTEx/v8/Spleen:GTEx/v8/Testis:GTEx/v8/Thyroid:GTEx/v8/Uterus	+	Yes	Left_Ventricle:GM12878:IMR90:Mesenchymal_Stem_Cell:Mesendoderm:Trophoblast-like_Cell:hESC	3.72933e-10	rs8178630;rs62266133;rs59266048;rs10934957;rs9875495;rs13075624;rs7356126;rs9848053;rs8178630:rs10934957:rs9875495;rs8178630:rs13075624:rs9875495:rs7356126:rs13096113	17:18:00
ENSG00000178700	DHFRL1	3	93766680	93782233	-1	protein_coding	200895	DHFRL1	0.102598	-1.65954	7	11.21	265	1.8525e-49	0	eQTLcatalogue/BLUEPRINT_ge_T-cell:eQTLcatalogue/CEDAR_ileum:eQTLcatalogue/CEDAR_rectum:eQTLcatalogue/Fairfax_2014_IFN24:eQTLcatalogue/Fairfax_2014_LPS24:eQTLcatalogue/Lepik_2017_ge_blood:eQTLcatalogue/Nedelec_2016_ge_macrophage_Salmonella:eQTLcatalogue/TwinsUK_ge_fat:DICE/B_cell_naive:DICE/T_CD4_TFH:DICE/T_CD4_TH17:DICE/T_CD4_TH2:DICE/T_CD4_memory_TREG:DICE/T_CD4_naive_TREG:eQTLGen_cis_eQTLs:BIOSQTL/BIOS_eQTL_geneLevel:GTEx/v8/Adrenal_Gland:GTEx/v8/Brain_Amygdala:GTEx/v8/Brain_Anterior_cingulate_cortex_BA24:GTEx/v8/Brain_Caudate_basal_ganglia:GTEx/v8/Colon_Sigmoid:GTEx/v8/Esophagus_Muscularis:GTEx/v8/Liver:GTEx/v8/Muscle_Skeletal:GTEx/v8/Cells_Cultured_fibroblasts:GTEx/v8/Skin_Sun_Exposed_Lower_leg:GTEx/v8/Small_Intestine_Terminal_Ileum	-	Yes	Left_Ventricle:GM12878:IMR90:Mesenchymal_Stem_Cell:Mesendoderm:hESC	3.72933e-10	rs62266133;rs8178630;rs10934957;rs9875495;rs59266048;rs13075624;rs7356126;rs9848053;rs10934957:rs8178630	17
ENSG00000178694	NSUN3	3	93781760	93847389	1	protein_coding	63899	NSUN3	2.56992e-07	-0.600728	16	13.77	15	5.6016e-11	0	eQTLGen_cis_eQTLs	+	Yes	Left_Ventricle:GM12878:IMR90:Mesenchymal_Stem_Cell:Mesendoderm:hESC	4.07891e-09	rs8178630;rs62266133;rs10934957;rs9875495;rs10934957:rs8178630	1900-01-17
ENSG00000080224	EPHA6	3	96533425	97471304	1	protein_coding	285220	EPHA6	0.954513	-0.193014	0	0	234	2.89961e-11	3.1095e-30	GTEx/v8/Esophagus_Muscularis	+	Yes	Aorta:Left_Ventricle:Liver:Right_Ventricle:GM12878:IMR90:Mesenchymal_Stem_Cell:Mesendoderm:Neural_Progenitor_Cell:Trophoblast-like_Cell:hESC	1.27283e-09	rs12637215;rs13075624:rs9875495:rs62266133:rs9875495;rs8178630:rs7356126:rs9848053:rs13096113:rs8178630:rs12637215	17:18:00
ENSG00000113966	ARL6	3	97483365	97519953	1	protein_coding	84100	ARL6	0.00427087	-0.497948	0	0	0	NA	NA	NA	NA	Yes	hESC	7.86953e-08	rs13096113	18
ENSG00000178075	GRAMD1C	3	113547029	113666021	1	protein_coding	54762	GRAMD1C	8.1305e-10	-0.277459	0	0	1	2.3865e-07	0.00226768	eQTLGen_trans_eQTLs	+	No	NA	8.76176e-10	rs6446187	14
ENSG00000113924	HGD	3	120347020	120401418	-1	protein_coding	3081	HGD	6.42452e-05	-0.551551	0	0	15	9.8179e-22	0	eQTLGen_trans_eQTLs	-	No	NA	1.68658e-10	rs7088799	32
ENSG00000065534	MYLK	3	123328896	123603178	-1	protein_coding	4638	MYLK	9.3792e-06	0.303166	0	0	15	1.7487e-11	0	eQTLGen_trans_eQTLs	+	No	NA	1.68658e-10	rs7088799	32
ENSG00000082781	ITGB5	3	124480795	124620265	-1	protein_coding	3693	ITGB5	0.000480019	1.25334	0	0	15	1.1461e-22	0	eQTLGen_trans_eQTLs	-	No	NA	1.68658e-10	rs7088799	32
ENSG00000074416	MGLL	3	127407909	127542051	-1	protein_coding	11343	MGLL	0.00459891	-0.852019	0	0	15	5.3861e-23	0	eQTLGen_trans_eQTLs	-	No	NA	1.68658e-10	rs7088799	32
ENSG00000154917	RAB6B	3	133543083	133614680	-1	protein_coding	51560	RAB6B	0.893311	-0.675105	0	0	15	2.7532e-11	0	eQTLGen_trans_eQTLs	-	No	NA	1.68658e-10	rs7088799	32
ENSG00000154928	EPHB1	3	134316643	134979309	1	protein_coding	2047	EPHB1	0.998399	-0.207344	0	0	2	2.821e-08	0.000384502	eQTLGen_trans_eQTLs	-	No	NA	8.76176e-10	rs6446187;rs11717349	14
ENSG00000169908	TM4SF1	3	149086809	149095652	-1	protein_coding	4071	TM4SF1	0.00085911	-0.218138	0	0	7	9.5837e-07	0.00784562	eQTLGen_trans_eQTLs	+	No	NA	2.25929e-09	rs7088799	32
ENSG00000169313	P2RY12	3	151055168	151102600	-1	protein_coding	64805	P2RY12	0.107032	-0.130012	0	0	4	3.7064e-06	0.0258802	eQTLGen_trans_eQTLs	+	No	NA	1.68658e-10	rs7088799	32
ENSG00000004468	CD38	4	15779898	15854853	1	protein_coding	952	CD38	7.65671e-05	0.0901762	0	0	4	3.39e-08	0.000448885	eQTLGen_trans_eQTLs	-	No	NA	6.7166e-06	rs710410	42
ENSG00000002549	LAP3	4	17578815	17609595	1	protein_coding	51056	LAP3	0.00122013	NA	0	0	9	1.3416e-14	0	eQTLGen_trans_eQTLs	-	No	NA	3.30514e-06	rs710410	42
ENSG00000109272	PF4V1	4	74718906	74719872	1	protein_coding	5197	PF4V1	0.00689209	0.164677	0	0	15	1.5709e-17	0	eQTLGen_trans_eQTLs	-	No	NA	1.68658e-10	rs7088799	32
ENSG00000163736	PPBP	4	74852755	74853914	-1	protein_coding	5473	PPBP	0.267236	-0.0732286	0	0	15	9.1936e-30	0	eQTLGen_trans_eQTLs	-	No	NA	1.68658e-10	rs7088799	32
ENSG00000163735	CXCL5	4	74861359	74864496	-1	protein_coding	6374	CXCL5	0.000222602	0.320595	0	0	15	2.1923e-98	0	eQTLGen_trans_eQTLs	-	No	NA	1.68658e-10	rs7088799	32
ENSG00000138722	MMRN1	4	90800683	90875780	1	protein_coding	22915	MMRN1	9.35082e-17	0.246502	0	0	15	3.4866e-11	0	eQTLGen_trans_eQTLs	-	No	NA	1.68658e-10	rs7088799	32
ENSG00000138798	EGF	4	110834040	110933422	1	protein_coding	1950	EGF	7.01333e-12	-0.065199	0	0	12	2.2046e-07	0.00214547	eQTLGen_trans_eQTLs	-	No	NA	1.68658e-10	rs7088799	32
ENSG00000164136	IL15	4	142557752	142655140	1	protein_coding	3600	IL15	0.917198	-0.20143	0	0	9	1.5469e-09	5.73066e-05	eQTLGen_trans_eQTLs	-	No	NA	3.30514e-06	rs710410	42
ENSG00000164116	GUCY1A3	4	156587863	156653501	1	protein_coding	2982	GUCY1A3	1.41369e-06	1.52086	0	0	15	1.6232e-20	0	eQTLGen_trans_eQTLs	-	No	NA	1.68658e-10	rs7088799	32
ENSG00000061918	GUCY1B3	4	156680144	156728743	1	protein_coding	2983	GUCY1B3	0.000916634	-0.241662	0	0	14	1.9162e-08	0.00024604	eQTLGen_trans_eQTLs	-	No	NA	1.68658e-10	rs7088799	32
ENSG00000198948	MFAP3L	4	170907748	170954182	-1	protein_coding	101928198	MFAP3L	0.91053	1.02991	0	0	15	6.8098e-13	0	eQTLGen_trans_eQTLs	+	No	NA	1.68658e-10	rs7088799	32
ENSG00000249915	PDCD6	5	271736	353971	1	protein_coding	10016	PDCD6	0.714212	-0.145524	0	0	1	3.8465e-07	0.00341072	eQTLGen_trans_eQTLs	+	No	NA	8.76176e-10	rs6446187	14
ENSG00000113448	PDE4D	5	58264865	59817947	-1	protein_coding	5144	PDE4D	0.9832	0.966489	4	4.082	3	0.000260508	0.00777879	GTEx/v8/Skin_Not_Sun_Exposed_Suprapubic	+	Yes	GM12878:hESC	3.78114e-08	rs7709056	19
ENSG00000035499	DEPDC1B	5	59892739	59996017	-1	protein_coding	55789	DEPDC1B	2.28514e-05	-0.136419	27	8.984	240	1.1667e-10	9.55026e-07	CMC_SVA_cis:CMC_NoSVA_cis:BRAINEAC/WHMT:GTEx/v8/Brain_Cerebellar_Hemisphere:GTEx/v8/Brain_Cerebellum:GTEx/v8/Testis	-	Yes	Left_Ventricle:GM12878:IMR90:Mesenchymal_Stem_Cell:Mesendoderm:Trophoblast-like_Cell:hESC	1.87788e-11	rs7709056;rs10057395;rs62366215;rs36198109;rs62366215:rs7709056:rs12188685:rs10057395:rs10057395	19
ENSG00000164181	ELOVL7	5	60047618	60140216	-1	protein_coding	79993	ELOVL7	0.00156092	-0.509657	57	13.19	351	4.5833e-20	0	EyeGEx:eQTLcatalogue/GEUVADIS_ge_LCL:eQTLcatalogue/TwinsUK_ge_LCL:PsychENCODE_eQTLs:DICE/T_CD8_naive:DICE/Monocyte_classical:DICE/T_CD4_TH17:eQTLGen_cis_eQTLs:BIOSQTL/BIOS_eQTL_geneLevel:CMC_SVA_cis:CMC_NoSVA_cis:GTEx/v8/Adipose_Visceral_Omentum:GTEx/v8/Whole_Blood:GTEx/v8/Colon_Sigmoid:GTEx/v8/Colon_Transverse:GTEx/v8/Esophagus_Mucosa:GTEx/v8/Heart_Atrial_Appendage:GTEx/v8/Heart_Left_Ventricle:GTEx/v8/Muscle_Skeletal:GTEx/v8/Nerve_Tibial:GTEx/v8/Ovary:GTEx/v8/Pancreas:GTEx/v8/Skin_Not_Sun_Exposed_Suprapubic:GTEx/v8/Skin_Sun_Exposed_Lower_leg:GTEx/v8/Stomach:GTEx/v8/Testis	-	Yes	Adult_Cortex:Mesendoderm:hESC	1.87788e-11	rs7709056;rs10057395;rs62366215;rs36198109;rs12188685	19
ENSG00000049167	ERCC8	5	60169658	60240900	-1	protein_coding	1161	ERCC8	8.57283e-09	1.00092	29	11.61	365	1.4287e-145	0	eQTLcatalogue/Alasoo_2018_ge_macrophage_IFNg:eQTLcatalogue/Alasoo_2018_ge_macrophage_naive:eQTLcatalogue/BLUEPRINT_ge_monocyte:eQTLcatalogue/CEDAR_T-cell_CD4:eQTLcatalogue/Fairfax_2014_IFN24:eQTLcatalogue/Fairfax_2014_LPS2:eQTLcatalogue/Fairfax_2014_naive:eQTLcatalogue/GENCORD_ge_LCL:eQTLcatalogue/GEUVADIS_ge_LCL:eQTLcatalogue/HipSci_ge_iPSC:eQTLcatalogue/Lepik_2017_ge_blood:eQTLcatalogue/TwinsUK_ge_fat:eQTLcatalogue/TwinsUK_ge_LCL:PsychENCODE_eQTLs:eQTLGen_cis_eQTLs:BIOSQTL/BIOS_eQTL_geneLevel:CMC_SVA_cis:BRAINEAC/MEDU:BRAINEAC/OCTX:BRAINEAC/TCTX:GTEx/v8/Adipose_Subcutaneous:GTEx/v8/Adipose_Visceral_Omentum:GTEx/v8/Cells_EBV-transformed_lymphocytes:GTEx/v8/Whole_Blood:GTEx/v8/Artery_Aorta:GTEx/v8/Artery_Tibial:GTEx/v8/Brain_Putamen_basal_ganglia:GTEx/v8/Colon_Sigmoid:GTEx/v8/Esophagus_Gastroesophageal_Junction:GTEx/v8/Esophagus_Mucosa:GTEx/v8/Esophagus_Muscularis:GTEx/v8/Heart_Left_Ventricle:GTEx/v8/Lung:GTEx/v8/Muscle_Skeletal:GTEx/v8/Nerve_Tibial:GTEx/v8/Pancreas:GTEx/v8/Pituitary:GTEx/v8/Cells_Cultured_fibroblasts:GTEx/v8/Skin_Not_Sun_Exposed_Suprapubic:GTEx/v8/Skin_Sun_Exposed_Lower_leg:GTEx/v8/Spleen:GTEx/v8/Stomach:GTEx/v8/Testis:GTEx/v8/Thyroid	+	Yes	Adult_Cortex:Aorta:Left_Ventricle:GM12878:IMR90:Mesenchymal_Stem_Cell:Mesendoderm:Trophoblast-like_Cell:hESC	1.87788e-11	rs10057395;rs7709056;rs62366215;rs36198109;rs12188685;rs7709056:rs12188685:rs62366215	19
ENSG00000164182	NDUFAF2	5	60240956	60448853	1	protein_coding	91942	NDUFAF2	3.85651e-07	0.323767	78	14.31	333	8.2494e-24	0	eQTLcatalogue/BLUEPRINT_ge_monocyte:eQTLcatalogue/Fairfax_2014_IFN24:eQTLcatalogue/Fairfax_2014_naive:PsychENCODE_eQTLs:eQTLGen_cis_eQTLs:xQTLServer_eQTLs:CMC_SVA_cis:GTEx/v8/Adipose_Subcutaneous:GTEx/v8/Brain_Putamen_basal_ganglia:GTEx/v8/Heart_Left_Ventricle:GTEx/v8/Cells_Cultured_fibroblasts:GTEx/v8/Spleen:GTEx/v8/Thyroid	-	Yes	Adult_Cortex:Aorta:Left_Ventricle:GM12878:IMR90:Mesenchymal_Stem_Cell:Mesendoderm:Trophoblast-like_Cell:hESC	1.87788e-11	rs7709056;rs10057395;rs36198109;rs62366215;rs12188685;rs7709056:rs12188685:rs62366215	19
ENSG00000269267	AC008498.1	5	60411538	60411762	-1	protein_coding	NA	NA	NA	NA	4	10.52	0	NA	NA	NA	NA	No	NA	7.43023e-08	rs7709056	19
ENSG00000188725	SMIM15	5	60453536	60458301	-1	protein_coding	643155	SMIM15	0.22832	-1.97118	4	10.05	100	1.74334e-10	0	eQTLGen_cis_eQTLs:BIOSQTL/BIOS_eQTL_geneLevel:GTEx/v8/Prostate:GTEx/v8/Skin_Sun_Exposed_Lower_leg	-	Yes	Aorta:Left_Ventricle:Liver:GM12878:IMR90:Mesenchymal_Stem_Cell:Mesendoderm:Neural_Progenitor_Cell:Trophoblast-like_Cell:hESC	6.57773e-11	rs7709056;rs36198109;rs62366215;rs10057395;rs7709056:rs62366215:rs12188685	19
ENSG00000130449	ZSWIM6	5	60628100	60841997	1	protein_coding	57688	ZSWIM6	0.330185	-0.924572	97	17.8	75	1.7662e-07	0.00059349	DICE/T_CD4_memory_TREG:DICE/T_CD4_naive_TREG:eQTLGen_cis_eQTLs	+	Yes	Adult_Cortex:Fetal_Cortex:Left_Ventricle:IMR90:Mesenchymal_Stem_Cell:Mesendoderm:Trophoblast-like_Cell:hESC	4.09444e-11	rs62366215;rs12188685;rs7709056;rs10057395;rs62366215:rs12188685:rs7709056	19
ENSG00000178722	C5orf64	5	60933535	61047590	1	protein_coding	285668	C5orf64	0.0411009	-0.0425245	0	0	4	6.27214e-05	5.98981e-10	GTEx/v8/Brain_Cerebellum	+	No	NA	5.37606e-09	rs12188685	19
ENSG00000068796	KIF2A	5	61601989	61833076	1	protein_coding	3796	KIF2A	0.99934	NA	0	0	0	NA	NA	NA	NA	Yes	Fetal_Cortex	6.17603e-08	rs7709056	19
ENSG00000086189	DIMT1	5	61683081	61699766	-1	protein_coding	27292	DIMT1	1.47118e-05	-0.237276	0	0	0	NA	NA	NA	NA	Yes	Adult_Cortex:Fetal_Cortex	6.17603e-08	rs7709056:rs62366215:rs12188685	19
ENSG00000086200	IPO11	5	61699799	61924409	1	protein_coding	51194	IPO11	0.996457	0.432792	0	0	0	NA	NA	NA	NA	Yes	Adult_Cortex:Fetal_Cortex	6.17603e-08	rs7709056:rs62366215:rs12188685	19
ENSG00000039319	ZFYVE16	5	79703832	79775169	1	protein_coding	9765	ZFYVE16	1.30484e-08	-1.32095	0	0	1	1.1171e-06	0.00894712	eQTLGen_trans_eQTLs	+	No	NA	8.76176e-10	rs6446187	14
ENSG00000173210	ABLIM3	5	148521046	148640105	1	protein_coding	22885	ABLIM3	0.0160253	-0.596093	0	0	15	4.8981e-11	0	eQTLGen_trans_eQTLs	-	No	NA	1.68658e-10	rs7088799	32
ENSG00000113645	WWC1	5	167718656	167899308	1	protein_coding	23286	WWC1	0.0183845	NA	0	0	7	7.429e-07	0.00633014	eQTLGen_trans_eQTLs	+	No	NA	7.26026e-09	rs7088799	32
ENSG00000112679	DUSP22	6	291630	351355	1	protein_coding	100653247	DUSP22	0.00430707	NA	0	0	0	NA	NA	NA	NA	Yes	Aorta:Left_Ventricle:Pancreas:Spleen:GM12878:IMR90:Mesenchymal_Stem_Cell:Mesendoderm:Neural_Progenitor_Cell:Trophoblast-like_Cell:hESC	1.49617e-11	rs12203592	20
ENSG00000137265	IRF4	6	391739	411447	1	protein_coding	3662	IRF4	0.922221	2.34445	2	4.654	3	5.5434e-34	0	DICE/B_cell_naive:DICE/T_CD8_naive_activated:eQTLGen_cis_eQTLs:BIOSQTL/BIOS_eQTL_geneLevel:GTEx/v8/Adipose_Visceral_Omentum:GTEx/v8/Cells_EBV-transformed_lymphocytes:GTEx/v8/Whole_Blood:GTEx/v8/Colon_Transverse:GTEx/v8/Esophagus_Mucosa:GTEx/v8/Lung:GTEx/v8/Nerve_Tibial:GTEx/v8/Skin_Sun_Exposed_Lower_leg:GTEx/v8/Small_Intestine_Terminal_Ileum:GTEx/v8/Spleen:GTEx/v8/Stomach:GTEx/v8/Testis:GTEx/v8/Thyroid	+	Yes	GM12878:IMR90	1.49617e-11	rs12203592	20
ENSG00000112685	EXOC2	6	485133	693117	-1	protein_coding	55770	EXOC2	0.000114966	-0.462649	0	0	3	6.2828e-13	0	eQTLGen_cis_eQTLs:BIOSQTL/BIOS_eQTL_geneLevel:CMC_SVA_cis:CMC_NoSVA_cis	-	No	NA	1.49617e-11	rs12203592	20
ENSG00000176515	AL033381.1	6	1080164	1105181	1	protein_coding	NA	NA	NA	NA	0	0	0	NA	NA	NA	NA	Yes	Mesenchymal_Stem_Cell:hESC	1.49617e-11	rs12203592	20
ENSG00000137273	FOXF2	6	1390069	1395832	1	protein_coding	2295	FOXF2	NA	NA	0	0	0	NA	NA	NA	NA	Yes	Fetal_Cortex:IMR90:Mesenchymal_Stem_Cell:Mesendoderm:Trophoblast-like_Cell:hESC	1.49617e-11	rs12203592	20
ENSG00000164385	C6orf195	6	2622147	2634837	-1	protein_coding	154386	C6orf195	0.00344853	-0.319445	0	0	0	NA	NA	NA	NA	Yes	IMR90:Mesenchymal_Stem_Cell	1.49617e-11	rs12203592	20
ENSG00000124491	F13A1	6	6144318	6321246	-1	protein_coding	2162	F13A1	0.00102736	0.8944	0	0	15	1.1167e-11	0	eQTLGen_trans_eQTLs	-	No	NA	1.68658e-10	rs7088799	32
ENSG00000153162	BMP6	6	7727030	7881655	1	protein_coding	654	BMP6	0.895082	-0.00516926	0	0	15	5.4751e-19	0	eQTLGen_trans_eQTLs	+	No	NA	1.68658e-10	rs7088799	32
ENSG00000079689	SCGN	6	25652464	25702011	1	protein_coding	10590	SCGN	0.035946	0.102936	0	0	10	4.39595e-05	6.55336e-10	GTEx/v8/Heart_Left_Ventricle	+	No	NA	2.71968e-06	rs4412192	21
ENSG00000124564	SLC17A3	6	25833294	25882514	-1	protein_coding	10786	SLC17A3	9.88206e-14	-0.246503	0	0	84	8.3434e-27	0	eQTLGen_cis_eQTLs:GTEx/v8/Testis	-	No	NA	3.09279e-11	rs80292109;rs806789;rs4412192;rs6908402	21
ENSG00000112343	TRIM38	6	25963030	25987384	1	protein_coding	10475	TRIM38	4.7513e-06	-0.220583	0	0	100	1.3301e-35	0	eQTLGen_cis_eQTLs:BIOSQTL/BIOS_eQTL_geneLevel:GTEx/v8/Whole_Blood:GTEx/v8/Esophagus_Mucosa:GTEx/v8/Muscle_Skeletal:GTEx/v8/Skin_Sun_Exposed_Lower_leg:GTEx/v8/Thyroid	-	No	NA	3.09279e-11	rs80292109;rs806789;rs4412192;rs6908402	21
ENSG00000124610	HIST1H1A	6	26017260	26018040	-1	protein_coding	3024	HIST1H1A	0.0035308	-0.372207	0	0	0	NA	NA	NA	NA	Yes	Left_Ventricle:GM12878:IMR90	1.37525e-10	rs80292109:rs806789:rs806789;rs4412192	21
ENSG00000198366	HIST1H3A	6	26020718	26021186	1	protein_coding	8968	HIST1H3A	3.98008e-05	-0.225707	0	0	0	NA	NA	NA	NA	Yes	Adult_Cortex:Fetal_Cortex:Left_Ventricle:GM12878:IMR90	1.37525e-10	rs806789:rs80292109:rs4412192:rs806789;rs4412192	21
ENSG00000196176	HIST1H4A	6	26021907	26022278	1	protein_coding	554313	HIST1H4A	0.0022854	0.43417	0	0	0	NA	NA	NA	NA	Yes	Adult_Cortex:Fetal_Cortex:Left_Ventricle:GM12878:IMR90	1.37525e-10	rs806789:rs80292109:rs4412192:rs806789;rs4412192	21
ENSG00000124529	HIST1H4B	6	26027124	26027480	-1	protein_coding	554313	HIST1H4B	0.00854183	0.166119	0	0	51	2.23137e-05	0.00224233	PsychENCODE_eQTLs:CMC_SVA_cis	-	Yes	Adult_Cortex:Fetal_Cortex:Left_Ventricle:GM12878:IMR90	3.09279e-11	rs806789;rs4412192;rs6908402;rs80292109;rs806789:rs80292109:rs4412192:rs806789	21
ENSG00000124693	HIST1H3B	6	26031817	26032288	-1	protein_coding	8968	HIST1H3B	0.307283	0.251696	0	0	17	1.4582e-11	0	eQTLGen_cis_eQTLs:BIOSQTL/BIOS_eQTL_geneLevel	-	Yes	Adult_Cortex:Fetal_Cortex:Left_Ventricle:GM12878:IMR90	9.89173e-11	rs806789;rs6908402;rs4412192;rs80292109:rs806789:rs4412192:rs806789	21
ENSG00000137259	HIST1H2AB	6	26033320	26033796	-1	protein_coding	8335	HIST1H2AB	0.00531944	0.228135	0	0	12	NA	0.009	CMC_SVA_cis	-	Yes	Adult_Cortex:Fetal_Cortex:Left_Ventricle:GM12878:IMR90	9.89173e-11	rs80292109;rs806789;rs4412192;rs80292109:rs806789:rs4412192:rs806789	21
ENSG00000187837	HIST1H1C	6	26055968	26056699	-1	protein_coding	3006	HIST1H1C	NA	0.137228	0	0	49	3.85374e-10	4.77948e-06	PsychENCODE_eQTLs:eQTLGen_cis_eQTLs:xQTLServer_eQTLs:CMC_SVA_cis:GTEx/v8/Brain_Frontal_Cortex_BA9	-	No	NA	3.09279e-11	rs80292109;rs806789;rs4412192;rs6908402	21
ENSG00000010704	HFE	6	26087509	26098571	1	protein_coding	3077	HFE	8.49697e-07	0.210172	0	0	5	5.2963e-06	0.000268643	eQTLcatalogue/TwinsUK_ge_fat:BIOSQTL/BIOS_eQTL_geneLevel:GTEx/v8/Artery_Tibial	-	Yes	IMR90:Neural_Progenitor_Cell	5.90472e-11	rs806789;rs80292109;rs80292109:rs806789:rs806789;rs4412192:rs4412192:rs6908402	21
ENSG00000197061	HIST1H4C	6	26104104	26104518	1	protein_coding	554313	HIST1H4C	8.85617e-05	0.852192	0	0	116	8.371e-12	5.39101e-06	PsychENCODE_eQTLs:xQTLServer_eQTLs:CMC_SVA_cis	-	Yes	IMR90:Neural_Progenitor_Cell	3.09279e-11	rs80292109;rs806789;rs4412192;rs6908402;rs80292109:rs806789:rs806789;rs4412192:rs4412192:rs6908402	21
ENSG00000180596	HIST1H2BC	6	26115101	26124154	-1	protein_coding	8347	HIST1H2BC	0.00287801	0.335736	0	0	73	1.5914e-06	0.00232403	PsychENCODE_eQTLs:eQTLGen_cis_eQTLs:CMC_SVA_cis	-	No	NA	9.89173e-11	rs806789;rs4412192;rs6908402	21
ENSG00000168298	HIST1H1E	6	26156559	26157343	1	protein_coding	3008	HIST1H1E	NA	-0.396522	0	0	0	NA	NA	NA	NA	Yes	Adult_Cortex:Fetal_Cortex:GM12878:IMR90:Neural_Progenitor_Cell	1.37525e-10	rs80292109:rs806789:rs4412192:rs806789;rs4412192:rs6908402	21
ENSG00000158373	HIST1H2BD	6	26158349	26171577	1	protein_coding	3017	HIST1H2BD	0.000277979	-0.0152977	1	3.34	121	3.27170000000001e-310	0	eQTLcatalogue/CEDAR_neutrophil_CD15:eQTLcatalogue/CEDAR_platelet:eQTLcatalogue/Fairfax_2014_LPS2:eQTLcatalogue/Fairfax_2014_naive:eQTLcatalogue/Lepik_2017_ge_blood:DICE/T_CD4_TH17:eQTLGen_cis_eQTLs:BIOSQTL/BIOS_eQTL_geneLevel:GTEx/v8/Whole_Blood:GTEx/v8/Brain_Caudate_basal_ganglia:GTEx/v8/Brain_Putamen_basal_ganglia:GTEx/v8/Muscle_Skeletal:GTEx/v8/Thyroid	+	Yes	Adult_Cortex:Fetal_Cortex:GM12878:IMR90:Neural_Progenitor_Cell	3.09279e-11	rs80292109;rs806789;rs4412192;rs6908402;rs80292109:rs806789:rs4412192:rs806789;rs4412192:rs6908402	21
ENSG00000197697	HIST1H2BE	6	26183958	26184454	1	protein_coding	8347	HIST1H2BE	0.000307872	0.445738	5	22.4	3	4.72153e-05	0.0276582	BIOSQTL/BIOS_eQTL_geneLevel	-	Yes	Adult_Cortex:Fetal_Cortex:GM12878:IMR90:Neural_Progenitor_Cell	8.89693e-11	rs80292109;rs806789;rs80292109:rs806789:rs4412192:rs806789;rs4412192:rs6908402	21
ENSG00000188987	HIST1H4D	6	26188938	26189304	-1	protein_coding	554313	HIST1H4D	0.0022643	0.870145	7	22.4	0	NA	NA	NA	NA	Yes	Adult_Cortex:Fetal_Cortex:GM12878:IMR90:Neural_Progenitor_Cell	8.89693e-11	rs80292109;rs806789;rs4412192;rs80292109:rs806789:rs4412192:rs806789;rs4412192:rs6908402	21
ENSG00000197409	HIST1H3D	6	26197068	26199521	-1	protein_coding	8968	HIST1H3D	0.0111951	NA	9	21.1	12	1.5431e-09	1.30779e-05	PsychENCODE_eQTLs:eQTLGen_cis_eQTLs	-	Yes	Adult_Cortex:Fetal_Cortex:Left_Ventricle:Liver:GM12878:IMR90:Mesenchymal_Stem_Cell:Neural_Progenitor_Cell:Trophoblast-like_Cell	3.09279e-11	rs806789;rs4412192;rs80292109;rs806789:rs4412192:rs80292109:rs806789;rs4412192:rs6908402	21
ENSG00000196866	HIST1H2AD	6	26199079	26199471	-1	protein_coding	3013	HIST1H2AD	3.99677e-05	0.287759	8	21.1	0	NA	NA	NA	NA	Yes	Adult_Cortex:Fetal_Cortex:Left_Ventricle:Liver:GM12878:IMR90:Mesenchymal_Stem_Cell:Neural_Progenitor_Cell:Trophoblast-like_Cell	6.7663e-11	rs806789;rs4412192;rs80292109;rs806789:rs4412192:rs80292109:rs806789;rs4412192:rs6908402	21
ENSG00000197846	HIST1H2BF	6	26199748	26200942	1	protein_coding	8347	HIST1H2BF	0.00030002	0.851063	7	21.1	113	4.1648e-167	0	eQTLGen_cis_eQTLs:BIOSQTL/BIOS_eQTL_geneLevel	+	Yes	Adult_Cortex:Fetal_Cortex:Left_Ventricle:Liver:GM12878:IMR90:Mesenchymal_Stem_Cell:Neural_Progenitor_Cell:Trophoblast-like_Cell	3.09279e-11	rs806789;rs4412192;rs80292109;rs6908402;rs806789:rs4412192:rs80292109:rs806789;rs4412192:rs6908402	21
ENSG00000198518	HIST1H4E	6	26204858	26206266	1	protein_coding	554313	HIST1H4E	0.000642251	1.83578	9	21.1	113	2.0592e-79	0	eQTLGen_cis_eQTLs:BIOSQTL/BIOS_eQTL_geneLevel	+	Yes	Adult_Cortex:Fetal_Cortex:Left_Ventricle:Liver:GM12878:IMR90:Mesenchymal_Stem_Cell:Neural_Progenitor_Cell:Trophoblast-like_Cell	3.09279e-11	rs806789;rs4412192;rs80292109;rs6908402;rs4412192:rs80292109:rs806789;rs4412192:rs6908402	21
ENSG00000187990	HIST1H2BG	6	26216428	26216872	-1	protein_coding	8347	HIST1H2BG	2.94452e-06	0.0253452	6	10.82	92	2.1982e-29	0	eQTLGen_cis_eQTLs	-	Yes	Adult_Cortex:Fetal_Cortex:Left_Ventricle:Liver:GM12878:IMR90:Mesenchymal_Stem_Cell:Neural_Progenitor_Cell:Trophoblast-like_Cell	5.90472e-11	rs80292109;rs806789;rs4412192;rs6908402;rs4412192:rs80292109:rs806789;rs4412192:rs6908402	1900-01-21
ENSG00000168274	HIST1H2AE	6	26217165	26217711	1	protein_coding	8335	HIST1H2AE	0.624124	-0.273878	6	10.82	118	1.4859e-57	0	eQTLGen_cis_eQTLs:eQTLGen_trans_eQTLs:BIOSQTL/BIOS_eQTL_geneLevel	-	Yes	Adult_Cortex:Fetal_Cortex:Left_Ventricle:Liver:GM12878:IMR90:Mesenchymal_Stem_Cell:Neural_Progenitor_Cell:Trophoblast-like_Cell	3.09279e-11	rs80292109;rs806789;rs4412192;rs6908402;rs7088799;rs4412192:rs80292109:rs806789;rs4412192:rs6908402	21:32:00
ENSG00000196966	HIST1H3E	6	26225383	26225844	1	protein_coding	8968	HIST1H3E	0.000813429	-0.209795	4	3.863	100	8.6729e-22	0	PsychENCODE_eQTLs:eQTLGen_cis_eQTLs:BIOSQTL/BIOS_eQTL_geneLevel:BRAINEAC/TCTX:BRAINEAC/WHMT	-	Yes	Promoter_anchored_loops:Fetal_Cortex:Left_Ventricle:Liver:GM12878:IMR90:Mesenchymal_Stem_Cell:Neural_Progenitor_Cell:Trophoblast-like_Cell	5.90472e-11	rs806789;rs80292109;rs6908402;rs4412192;rs80292109:rs806789;rs4412192:rs4412192:rs6908402	21
ENSG00000124575	HIST1H1D	6	26234440	26235216	-1	protein_coding	3007	HIST1H1D	NA	0.136123	5	4.068	14	3.7479e-08	6.3947e-06	PsychENCODE_eQTLs:DICE/T_CD4_memory_TREG:CMC_SVA_cis	-	Yes	Adult_Cortex:Fetal_Cortex:Left_Ventricle:Liver:GM12878:IMR90:Mesenchymal_Stem_Cell:Neural_Progenitor_Cell:Trophoblast-like_Cell	3.09279e-11	rs80292109;rs806789;rs4412192;rs80292109:rs806789:rs4412192:rs806789;rs4412192:rs6908402	21
ENSG00000198327	HIST1H4F	6	26240561	26240976	1	protein_coding	554313	HIST1H4F	0.181985	1.06312	3	4.068	58	1.87741e-18	9.25535e-16	PsychENCODE_eQTLs:CMC_SVA_cis:CMC_NoSVA_cis	-	Yes	Adult_Cortex:Fetal_Cortex:Aorta:Left_Ventricle:Liver:GM12878:IMR90:Mesenchymal_Stem_Cell:Neural_Progenitor_Cell:Trophoblast-like_Cell:hESC	3.09279e-11	rs80292109;rs806789;rs4412192;rs806789:rs4412192:rs806789;rs4412192:rs6908402:rs80292109	21
ENSG00000124578	HIST1H4G	6	26246886	26247259	-1	protein_coding	8369	HIST1H4G	0.00263	-0.0509409	5	7.216	0	NA	NA	NA	NA	No	NA	3.09279e-11	rs80292109;rs806789	21
ENSG00000256316	HIST1H3F	6	26250370	26250835	-1	protein_coding	8968	HIST1H3F	0.0422154	-0.181854	4	7.216	0	NA	NA	NA	NA	Yes	Adult_Cortex:Fetal_Cortex:Aorta:Left_Ventricle:Liver:GM12878:IMR90:Mesenchymal_Stem_Cell:Neural_Progenitor_Cell:Trophoblast-like_Cell:hESC	1.37525e-10	rs806789;rs80292109;rs806789:rs4412192:rs806789;rs4412192:rs6908402:rs80292109	1900-01-21
ENSG00000197459	HIST1H2BH	6	26251879	26252303	1	protein_coding	8345	HIST1H2BH	0.00029573	-0.173874	5	7.216	59	2.1715e-11	0	eQTLGen_cis_eQTLs:eQTLGen_trans_eQTLs	+	Yes	Adult_Cortex:Fetal_Cortex:Aorta:Left_Ventricle:Liver:GM12878:IMR90:Mesenchymal_Stem_Cell:Neural_Progenitor_Cell:Trophoblast-like_Cell:hESC	1.37525e-10	rs806789;rs80292109;rs6908402;rs7088799;rs806789:rs4412192:rs806789;rs4412192:rs6908402:rs80292109	21:32:00
ENSG00000256018	HIST1H3G	6	26271146	26271612	-1	protein_coding	8968	HIST1H3G	1.71006e-05	0.23442	17	13.26	0	NA	NA	NA	NA	Yes	Aorta:Left_Ventricle:Liver:GM12878:IMR90:Mesenchymal_Stem_Cell:Neural_Progenitor_Cell:Trophoblast-like_Cell:hESC	1.37525e-10	rs6908402;rs806789;rs4412192;rs4412192:rs806789;rs4412192:rs6908402:rs80292109:rs806789	21
ENSG00000168242	HIST1H2BI	6	26273144	26273622	1	protein_coding	8347	HIST1H2BI	0.138012	-0.249748	17	13.26	0	NA	NA	NA	NA	Yes	Aorta:Left_Ventricle:Liver:GM12878:IMR90:Mesenchymal_Stem_Cell:Neural_Progenitor_Cell:Trophoblast-like_Cell:hESC	1.37525e-10	rs806789;rs4412192;rs6908402;rs4412192:rs806789;rs4412192:rs6908402:rs80292109:rs806789	21
ENSG00000158406	HIST1H4H	6	26281283	26285762	-1	protein_coding	554313	HIST1H4H	0.00879033	1.05907	44	14.58	119	3.27170000000001e-310	0	eQTLcatalogue/BLUEPRINT_ge_neutrophil:eQTLcatalogue/BLUEPRINT_ge_T-cell:eQTLcatalogue/CEDAR_neutrophil_CD15:eQTLcatalogue/CEDAR_platelet:eQTLcatalogue/Lepik_2017_ge_blood:PsychENCODE_eQTLs:DICE/T_CD4_naive:eQTLGen_cis_eQTLs:BIOSQTL/BIOS_eQTL_geneLevel:CMC_SVA_cis:CMC_NoSVA_cis:GTEx/v8/Adipose_Subcutaneous:GTEx/v8/Whole_Blood:GTEx/v8/Artery_Tibial:GTEx/v8/Liver:GTEx/v8/Muscle_Skeletal:GTEx/v8/Skin_Sun_Exposed_Lower_leg	+	Yes	Adult_Cortex:Fetal_Cortex:Aorta:Liver:Spleen:GM12878:IMR90:Mesenchymal_Stem_Cell:Neural_Progenitor_Cell:Trophoblast-like_Cell:hESC	3.09279e-11	rs806789;rs4412192;rs6908402;rs80292109;rs80292109:rs806789:rs4412192:rs806789	21
ENSG00000186470	BTN3A2	6	26365387	26378546	1	protein_coding	11118	BTN3A2	0.000124519	2.20791	0	0	116	2.0271e-145	0	eQTLcatalogue/Fairfax_2014_IFN24:eQTLcatalogue/Fairfax_2014_LPS24:eQTLcatalogue/Fairfax_2014_naive:eQTLcatalogue/GEUVADIS_ge_LCL:eQTLcatalogue/HipSci_ge_iPSC:eQTLcatalogue/Lepik_2017_ge_blood:eQTLcatalogue/TwinsUK_ge_blood:eQTLcatalogue/TwinsUK_ge_fat:eQTLcatalogue/TwinsUK_ge_LCL:eQTLGen_cis_eQTLs:BIOSQTL/BIOS_eQTL_geneLevel:BRAINEAC/CRBL:BRAINEAC/HIPP:BRAINEAC/SNIG:GTEx/v8/Adipose_Subcutaneous:GTEx/v8/Adipose_Visceral_Omentum:GTEx/v8/Cells_EBV-transformed_lymphocytes:GTEx/v8/Whole_Blood:GTEx/v8/Artery_Aorta:GTEx/v8/Artery_Tibial:GTEx/v8/Brain_Cortex:GTEx/v8/Brain_Hippocampus:GTEx/v8/Breast_Mammary_Tissue:GTEx/v8/Colon_Sigmoid:GTEx/v8/Colon_Transverse:GTEx/v8/Esophagus_Gastroesophageal_Junction:GTEx/v8/Esophagus_Mucosa:GTEx/v8/Esophagus_Muscularis:GTEx/v8/Heart_Atrial_Appendage:GTEx/v8/Heart_Left_Ventricle:GTEx/v8/Lung:GTEx/v8/Muscle_Skeletal:GTEx/v8/Nerve_Tibial:GTEx/v8/Pituitary:GTEx/v8/Cells_Cultured_fibroblasts:GTEx/v8/Skin_Not_Sun_Exposed_Suprapubic:GTEx/v8/Skin_Sun_Exposed_Lower_leg:GTEx/v8/Small_Intestine_Terminal_Ileum:GTEx/v8/Stomach:GTEx/v8/Testis:GTEx/v8/Thyroid	+	Yes	GM12878:IMR90:Mesenchymal_Stem_Cell	3.09279e-11	rs6908402;rs806789;rs4412192;rs80292109;rs4412192:rs806789;rs4412192:rs6908402	21
ENSG00000124508	BTN2A2	6	26383324	26395102	1	protein_coding	10385	BTN2A2	0.000150288	1.01572	0	0	115	6.4567e-25	0	DICE/Monocyte_classical:eQTLGen_cis_eQTLs:BIOSQTL/BIOS_eQTL_geneLevel:GTEx/v8/Adipose_Subcutaneous:GTEx/v8/Adipose_Visceral_Omentum:GTEx/v8/Artery_Tibial:GTEx/v8/Esophagus_Muscularis:GTEx/v8/Prostate:GTEx/v8/Cells_Cultured_fibroblasts:GTEx/v8/Skin_Not_Sun_Exposed_Suprapubic:GTEx/v8/Skin_Sun_Exposed_Lower_leg	+	Yes	GM12878:IMR90:Mesenchymal_Stem_Cell	3.09279e-11	rs806789;rs80292109;rs4412192;rs6908402;rs4412192:rs806789;rs4412192:rs6908402	21
ENSG00000026950	BTN3A1	6	26402465	26415444	1	protein_coding	11119	BTN3A1	8.65114e-07	1.62791	0	0	50	1.4212e-10	0	DICE/T_CD8_naive_activated:eQTLGen_cis_eQTLs:BIOSQTL/BIOS_eQTL_geneLevel:GTEx/v8/Stomach:GTEx/v8/Testis	-	Yes	Fetal_Cortex:IMR90	3.9753e-09	rs6908402;rs80292109;rs806789;rs4412192	1900-01-21
ENSG00000111801	BTN3A3	6	26440700	26453643	1	protein_coding	10384	BTN3A3	7.19025e-10	1.09011	0	0	113	1.0087e-15	0	eQTLcatalogue/Fairfax_2014_IFN24:eQTLcatalogue/Fairfax_2014_naive:PsychENCODE_eQTLs:eQTLGen_cis_eQTLs:eQTLGen_trans_eQTLs:GTEx/v8/Esophagus_Muscularis:GTEx/v8/Skin_Sun_Exposed_Lower_leg	-	Yes	Liver:GM12878:IMR90:Mesenchymal_Stem_Cell:Mesendoderm:Trophoblast-like_Cell:hESC	3.09279e-11	rs6908402;rs806789;rs4412192;rs80292109;rs710410;rs4412192:rs80292109:rs806789:rs806789;rs4412192:rs6908402	21:42:00
ENSG00000112763	BTN2A1	6	26458150	26476849	1	protein_coding	11120	BTN2A1	1.07468e-18	0.260571	0	0	86	6.7781e-28	0	PsychENCODE_eQTLs:eQTLGen_cis_eQTLs:BIOSQTL/BIOS_eQTL_geneLevel	+	Yes	Liver:GM12878:IMR90:Mesenchymal_Stem_Cell:Mesendoderm:Trophoblast-like_Cell:hESC	3.09279e-11	rs6908402;rs806789;rs4412192;rs80292109;rs4412192:rs80292109:rs806789:rs806789;rs4412192:rs6908402	21
ENSG00000124557	BTN1A1	6	26501449	26510650	1	protein_coding	696	BTN1A1	1.14088e-09	-0.329705	0	0	0	NA	NA	NA	NA	Yes	Liver:GM12878:IMR90:Mesenchymal_Stem_Cell:Mesendoderm:Trophoblast-like_Cell:hESC	1.37525e-10	rs4412192:rs806789;rs4412192:rs6908402:rs80292109:rs806789	21
ENSG00000182952	HMGN4	6	26538633	26546482	1	protein_coding	10473	HMGN4	0.557082	-0.351003	0	0	80	2.8001e-25	0	eQTLGen_cis_eQTLs:BIOSQTL/BIOS_eQTL_geneLevel:GTEx/v8/Whole_Blood:GTEx/v8/Heart_Left_Ventricle:GTEx/v8/Muscle_Skeletal:GTEx/v8/Pancreas:GTEx/v8/Cells_Cultured_fibroblasts	+	Yes	Aorta:Hippocampus:Left_Ventricle:Liver:Spleen:GM12878:IMR90:Mesenchymal_Stem_Cell:Mesendoderm:Neural_Progenitor_Cell:Trophoblast-like_Cell:hESC	9.89173e-11	rs806789;rs4412192;rs6908402;rs4412192:rs806789;rs4412192:rs6908402:rs80292109:rs806789	21
ENSG00000146109	ABT1	6	26597180	26600278	1	protein_coding	29777	ABT1	0.0271056	0.104221	0	0	40	3.619e-14	0	eQTLGen_cis_eQTLs:GTEx/v8/Muscle_Skeletal	-	Yes	Left_Ventricle:Liver:GM12878:IMR90:Mesenchymal_Stem_Cell:Mesendoderm:Neural_Progenitor_Cell:Trophoblast-like_Cell:hESC	3.09279e-11	rs80292109;rs806789;rs6908402;rs4412192;rs4412192:rs806789;rs4412192:rs6908402:rs80292109:rs806789	21
ENSG00000181315	ZNF322	6	26636518	26659980	-1	protein_coding	79692	ZNF322	NA	-1.14047	0	0	54	3.5077e-08	4.9594e-58	eQTLcatalogue/Lepik_2017_ge_blood:eQTLGen_cis_eQTLs:GTEx/v8/Adipose_Subcutaneous:GTEx/v8/Artery_Tibial:GTEx/v8/Esophagus_Muscularis:GTEx/v8/Heart_Atrial_Appendage:GTEx/v8/Lung:GTEx/v8/Cells_Cultured_fibroblasts:GTEx/v8/Thyroid	-	Yes	Fetal_Cortex:GM12878	9.89173e-11	rs4412192;rs806789	21
ENSG00000124635	HIST1H2BJ	6	27093676	27100541	-1	protein_coding	8970	HIST1H2BJ	0.478842	0.308582	0	0	6	2.4991e-06	0.00728011	eQTLGen_cis_eQTLs	-	Yes	Adult_Cortex:Fetal_Cortex:Left_Ventricle:Liver:Spleen:GM12878:IMR90:Mesenchymal_Stem_Cell:Mesendoderm:Neural_Progenitor_Cell:Trophoblast-like_Cell:hESC	5.9373e-11	rs80292109;rs80292109:rs806789:rs4412192:rs806789;rs4412192:rs6908402	21
ENSG00000196787	HIST1H2AG	6	27100832	27103070	1	protein_coding	85235	HIST1H2AG	0.000610464	-0.741637	0	0	15	3.4749e-05	0.049	DICE/T_CD4_naive_activated	-	Yes	Adult_Cortex:Fetal_Cortex:Left_Ventricle:Liver:Spleen:GM12878:IMR90:Mesenchymal_Stem_Cell:Mesendoderm:Neural_Progenitor_Cell:Trophoblast-like_Cell:hESC	1.37525e-10	rs6908402;rs80292109:rs806789:rs4412192:rs806789;rs4412192:rs6908402	21
ENSG00000197903	HIST1H2BK	6	27106073	27114619	-1	protein_coding	85236	HIST1H2BK	0.490754	-0.0430523	0	0	113	9.9852e-62	0	eQTLGen_cis_eQTLs:GTEx/v8/Adipose_Subcutaneous:GTEx/v8/Artery_Tibial	-	Yes	Promoter_anchored_loops:Adult_Cortex:Fetal_Cortex:Left_Ventricle:Liver:Spleen:GM12878:IMR90:Mesenchymal_Stem_Cell:Mesendoderm:Neural_Progenitor_Cell:Trophoblast-like_Cell:hESC	3.09279e-11	rs80292109;rs806789;rs4412192;rs6908402;rs80292109:rs806789:rs4412192:rs806789;rs4412192:rs6908402	21
ENSG00000198339	HIST1H4I	6	27107076	27108418	1	protein_coding	554313	HIST1H4I	0.446296	-0.468005	0	0	0	NA	NA	NA	NA	Yes	Adult_Cortex:Fetal_Cortex:Left_Ventricle:Liver:Spleen:GM12878:IMR90:Mesenchymal_Stem_Cell:Mesendoderm:Neural_Progenitor_Cell:Trophoblast-like_Cell:hESC	1.37525e-10	rs806789:rs80292109:rs4412192:rs806789;rs4412192:rs6908402	21
ENSG00000184825	HIST1H2AH	6	27114861	27115317	1	protein_coding	85235	HIST1H2AH	6.29508e-05	0.19492	0	0	0	NA	NA	NA	NA	Yes	Promoter_anchored_loops:Adult_Cortex:Fetal_Cortex:Left_Ventricle:Liver:Spleen:GM12878:IMR90:Mesenchymal_Stem_Cell:Mesendoderm:Neural_Progenitor_Cell:Trophoblast-like_Cell:hESC	1.37525e-10	rs80292109:rs806789:rs4412192:rs806789;rs4412192:rs6908402	21
ENSG00000112812	PRSS16	6	27215480	27224403	1	protein_coding	10279	PRSS16	2.23792e-06	0.00884812	0	0	62	2.7679e-09	3.974e-11	eQTLGen_cis_eQTLs:GTEx/v8/Brain_Cerebellum:GTEx/v8/Esophagus_Muscularis:GTEx/v8/Thyroid	+	No	NA	3.09279e-11	rs80292109;rs6908402;rs806789;rs4412192	21
ENSG00000158553	POM121L2	6	27253682	27279949	-1	protein_coding	94026	POM121L2	NA	0.313408	0	0	0	NA	NA	NA	NA	Yes	hESC	2.72818e-09	rs4412192:rs806789;rs4412192:rs6908402	21
ENSG00000096654	ZNF184	6	27418522	27440897	-1	protein_coding	7738	ZNF184	0.133749	-0.545662	0	0	0	NA	NA	NA	NA	Yes	Adult_Cortex:Fetal_Cortex:Hippocampus:Left_Ventricle:Liver:GM12878:IMR90:Mesendoderm:Trophoblast-like_Cell:hESC	1.37525e-10	rs806789:rs4412192:rs806789;rs4412192:rs6908402:rs80292109	21
ENSG00000185130	HIST1H2BL	6	27775257	27775709	-1	protein_coding	8340	HIST1H2BL	0.00286755	-0.030111	0	0	0	NA	NA	NA	NA	Yes	Adult_Cortex:Fetal_Cortex:Aorta:Left_Ventricle:Liver:GM12878:IMR90:Mesenchymal_Stem_Cell:Mesendoderm:Neural_Progenitor_Cell:Trophoblast-like_Cell:hESC	1.37525e-10	rs80292109:rs806789:rs4412192:rs806789;rs4412192:rs6908402	21
ENSG00000196747	HIST1H2AI	6	27775899	27776429	1	protein_coding	85235	HIST1H2AI	0.581587	-0.0583265	0	0	0	NA	NA	NA	NA	Yes	Adult_Cortex:Fetal_Cortex:Aorta:Left_Ventricle:Liver:GM12878:IMR90:Mesenchymal_Stem_Cell:Mesendoderm:Neural_Progenitor_Cell:Trophoblast-like_Cell:hESC	1.37525e-10	rs80292109:rs806789:rs4412192:rs806789;rs4412192:rs6908402	21
ENSG00000203813	HIST1H3H	6	27777842	27778314	1	protein_coding	8968	HIST1H3H	0.0249392	-0.177817	0	0	0	NA	NA	NA	NA	Yes	Adult_Cortex:Fetal_Cortex:Aorta:Left_Ventricle:Liver:GM12878:IMR90:Mesenchymal_Stem_Cell:Mesendoderm:Neural_Progenitor_Cell:Trophoblast-like_Cell:hESC	1.37525e-10	rs80292109:rs806789:rs4412192:rs806789;rs4412192:rs6908402	21
ENSG00000182611	HIST1H2AJ	6	27782112	27782607	-1	protein_coding	8331	HIST1H2AJ	0.191198	0.615054	0	0	0	NA	NA	NA	NA	Yes	Adult_Cortex:Fetal_Cortex:Aorta:Left_Ventricle:Liver:GM12878:IMR90:Mesenchymal_Stem_Cell:Mesendoderm:Neural_Progenitor_Cell:Trophoblast-like_Cell:hESC	1.37525e-10	rs806789:rs80292109:rs4412192:rs806789;rs4412192:rs6908402	21
ENSG00000196374	HIST1H2BM	6	27782822	27783267	1	protein_coding	8342	HIST1H2BM	0.00275346	-0.27562	0	0	0	NA	NA	NA	NA	Yes	Adult_Cortex:Fetal_Cortex:Aorta:Left_Ventricle:Liver:GM12878:IMR90:Mesenchymal_Stem_Cell:Mesendoderm:Neural_Progenitor_Cell:Trophoblast-like_Cell:hESC	1.37525e-10	rs806789:rs80292109:rs4412192:rs806789;rs4412192:rs6908402	21
ENSG00000197238	HIST1H4J	6	27791884	27792257	1	protein_coding	554313	HIST1H4J	0.423754	0.59845	0	0	0	NA	NA	NA	NA	Yes	Adult_Cortex:Fetal_Cortex:Aorta:Left_Ventricle:Liver:GM12878:IMR90:Mesenchymal_Stem_Cell:Mesendoderm:Neural_Progenitor_Cell:Trophoblast-like_Cell:hESC	1.37525e-10	rs80292109:rs806789:rs4412192:rs806789;rs4412192:rs6908402	21
ENSG00000197914	HIST1H4K	6	27798952	27799305	-1	protein_coding	554313	HIST1H4K	0.429119	0.387416	0	0	0	NA	NA	NA	NA	Yes	Adult_Cortex:Fetal_Cortex:Aorta:Left_Ventricle:Liver:GM12878:IMR90:Mesenchymal_Stem_Cell:Mesendoderm:Neural_Progenitor_Cell:Trophoblast-like_Cell:hESC	1.37525e-10	rs80292109:rs806789:rs4412192:rs806789;rs4412192:rs6908402	21
ENSG00000184348	HIST1H2AK	6	27805658	27806117	-1	protein_coding	85235	HIST1H2AK	0.0684285	-0.0412441	0	0	0	NA	NA	NA	NA	Yes	Adult_Cortex:Fetal_Cortex:Aorta:Dorsolateral_Prefrontal_Cortex:Left_Ventricle:Liver:Spleen:GM12878:IMR90:Mesenchymal_Stem_Cell:Mesendoderm:Neural_Progenitor_Cell:Trophoblast-like_Cell:hESC	1.37525e-10	rs80292109:rs806789:rs4412192:rs806789;rs4412192:rs6908402	21
ENSG00000233822	HIST1H2BN	6	27806323	27823487	1	protein_coding	8341	HIST1H2BN	0.139775	0.145508	0	0	0	NA	NA	NA	NA	Yes	Adult_Cortex:Fetal_Cortex:Aorta:Dorsolateral_Prefrontal_Cortex:Left_Ventricle:Liver:Spleen:GM12878:IMR90:Mesenchymal_Stem_Cell:Mesendoderm:Neural_Progenitor_Cell:Trophoblast-like_Cell:hESC	1.37525e-10	rs80292109:rs806789:rs4412192:rs806789;rs4412192:rs6908402	21
ENSG00000198374	HIST1H2AL	6	27833034	27833606	1	protein_coding	85235	HIST1H2AL	0.0624869	-0.360341	0	0	0	NA	NA	NA	NA	Yes	Adult_Cortex:Fetal_Cortex:Aorta:Dorsolateral_Prefrontal_Cortex:Left_Ventricle:Liver:Spleen:GM12878:IMR90:Mesenchymal_Stem_Cell:Mesendoderm:Neural_Progenitor_Cell:Trophoblast-like_Cell:hESC	1.37525e-10	rs806789:rs4412192:rs80292109:rs806789;rs4412192:rs6908402	21
ENSG00000184357	HIST1H1B	6	27834570	27835359	-1	protein_coding	3009	HIST1H1B	0.509139	-0.0898951	0	0	0	NA	NA	NA	NA	Yes	Adult_Cortex:Fetal_Cortex:Aorta:Dorsolateral_Prefrontal_Cortex:Left_Ventricle:Liver:Spleen:GM12878:IMR90:Mesenchymal_Stem_Cell:Mesendoderm:Neural_Progenitor_Cell:Trophoblast-like_Cell:hESC	1.37525e-10	rs806789:rs4412192:rs80292109:rs806789;rs4412192:rs6908402	21
ENSG00000182572	HIST1H3I	6	27839623	27840099	-1	protein_coding	8968	HIST1H3I	0.36088	-0.232438	0	0	0	NA	NA	NA	NA	Yes	Adult_Cortex:Fetal_Cortex:Aorta:Dorsolateral_Prefrontal_Cortex:Left_Ventricle:Liver:Spleen:GM12878:IMR90:Mesenchymal_Stem_Cell:Mesendoderm:Neural_Progenitor_Cell:Trophoblast-like_Cell:hESC	1.37525e-10	rs806789:rs4412192:rs80292109:rs806789;rs4412192:rs6908402	21
ENSG00000198558	HIST1H4L	6	27840926	27841289	-1	protein_coding	554313	HIST1H4L	0.191235	0.42689	0	0	0	NA	NA	NA	NA	Yes	Adult_Cortex:Fetal_Cortex:Aorta:Dorsolateral_Prefrontal_Cortex:Left_Ventricle:Liver:Spleen:GM12878:IMR90:Mesenchymal_Stem_Cell:Mesendoderm:Neural_Progenitor_Cell:Trophoblast-like_Cell:hESC	1.37525e-10	rs806789:rs4412192:rs80292109:rs806789;rs4412192:rs6908402	21
ENSG00000197153	HIST1H3J	6	27858093	27860884	-1	protein_coding	8968	HIST1H3J	0.695884	-0.189708	0	0	0	NA	NA	NA	NA	Yes	Adult_Cortex:Fetal_Cortex:Aorta:Left_Ventricle:Liver:Spleen:GM12878:IMR90:Mesenchymal_Stem_Cell:Mesendoderm:Neural_Progenitor_Cell:Trophoblast-like_Cell:hESC	1.37525e-10	rs4412192:rs80292109:rs806789:rs806789;rs4412192:rs6908402	21
ENSG00000233224	HIST1H2AM	6	27860477	27860963	-1	protein_coding	85235	HIST1H2AM	0.000856482	-0.225135	0	0	0	NA	NA	NA	NA	Yes	Adult_Cortex:Fetal_Cortex:Aorta:Left_Ventricle:Liver:Spleen:GM12878:IMR90:Mesenchymal_Stem_Cell:Mesendoderm:Neural_Progenitor_Cell:Trophoblast-like_Cell:hESC	1.37525e-10	rs4412192:rs80292109:rs806789:rs806789;rs4412192:rs6908402	21
ENSG00000196331	HIST1H2BO	6	27861203	27861669	1	protein_coding	8348	HIST1H2BO	3.07278e-05	-0.223063	0	0	0	NA	NA	NA	NA	Yes	Adult_Cortex:Fetal_Cortex:Aorta:Left_Ventricle:Liver:Spleen:GM12878:IMR90:Mesenchymal_Stem_Cell:Mesendoderm:Neural_Progenitor_Cell:Trophoblast-like_Cell:hESC	1.37525e-10	rs4412192:rs80292109:rs806789:rs806789;rs4412192:rs6908402	21
ENSG00000196812	ZSCAN16	6	28092338	28097860	1	protein_coding	80345	ZSCAN16	2.67303e-06	0.184187	0	0	0	NA	NA	NA	NA	Yes	Adult_Cortex:Fetal_Cortex:Liver:GM12878:IMR90	1.37525e-10	rs806789:rs4412192:rs806789;rs4412192:rs6908402:rs80292109	21
ENSG00000198315	ZKSCAN8	6	28109688	28127250	1	protein_coding	7745	ZKSCAN8	0.000231595	-0.142528	0	0	0	NA	NA	NA	NA	Yes	Liver:GM12878:IMR90	1.37525e-10	rs4412192:rs806789;rs4412192:rs6908402:rs80292109:rs806789	21
ENSG00000137185	ZSCAN9	6	28192664	28201260	1	protein_coding	7746	ZSCAN9	4.10249e-08	0.461166	0	0	0	NA	NA	NA	NA	Yes	Fetal_Cortex:Left_Ventricle	2.72818e-09	rs4412192:rs806789;rs4412192:rs6908402	21
ENSG00000187626	ZKSCAN4	6	28212401	28227011	-1	protein_coding	387032	ZKSCAN4	6.74288e-05	0.661631	0	0	0	NA	NA	NA	NA	Yes	Left_Ventricle:IMR90	1.37525e-10	rs80292109:rs806789:rs4412192:rs806789;rs4412192:rs6908402	21
ENSG00000189134	NKAPL	6	28227098	28228736	1	protein_coding	222698	NKAPL	0.000165621	0.0513426	0	0	0	NA	NA	NA	NA	Yes	Left_Ventricle:IMR90	1.37525e-10	rs80292109:rs806789:rs4412192:rs806789;rs4412192:rs6908402	21
ENSG00000137338	PGBD1	6	28249314	28270326	1	protein_coding	84547	PGBD1	1.46735e-05	-0.0800605	0	0	0	NA	NA	NA	NA	Yes	Left_Ventricle	2.61478e-09	rs80292109:rs806789;rs4412192	21
ENSG00000204231	RXRB	6	33161365	33168630	-1	protein_coding	6257	RXRB	0.997594	-0.117234	0	0	17	4.02238e-13	2.43179e-05	PsychENCODE_eQTLs:eQTLGen_cis_eQTLs:xQTLServer_eQTLs	-	Yes	Adult_Cortex:Fetal_Cortex	1.98432e-06	rs9277988	22
ENSG00000112473	SLC39A7	6	33168222	33172216	1	protein_coding	7922	SLC39A7	0.0149908	-0.946036	0	0	0	NA	NA	NA	NA	Yes	Adult_Cortex:Fetal_Cortex	0.000625513	rs9277988	22
ENSG00000204228	HSD17B8	6	33172419	33174608	1	protein_coding	7923	HSD17B8	0.744498	0.0599447	0	0	1	5.05218e-05	0.0293499	BIOSQTL/BIOS_eQTL_geneLevel	-	Yes	Promoter_anchored_loops	9.66873e-08	rs9277988	22
ENSG00000204227	RING1	6	33176272	33180499	1	protein_coding	6015	RING1	0.915792	NA	0	0	4	1.0543e-05	0.0287428	GTEx/v8/Breast_Mammary_Tissue	-	Yes	Promoter_anchored_loops	1.21511e-07	rs9277988	22
ENSG00000223501	VPS52	6	33218049	33239824	-1	protein_coding	6293	VPS52	0.0159633	0.463747	15	11.69	28	1.3858e-34	0	eQTLGen_cis_eQTLs:BIOSQTL/BIOS_eQTL_geneLevel:GTEx/v8/Esophagus_Mucosa:GTEx/v8/Esophagus_Muscularis:GTEx/v8/Skin_Not_Sun_Exposed_Suprapubic:GTEx/v8/Skin_Sun_Exposed_Lower_leg	-	No	NA	2.47851e-08	rs9277988	22
ENSG00000231500	RPS18	6	33239787	33244287	1	protein_coding	6222	RPS18	0.962013	-0.158263	9	8.3	29	7.32538e-15	0	EyeGEx:PsychENCODE_eQTLs:eQTLGen_cis_eQTLs:CMC_SVA_cis:CMC_NoSVA_cis:GTEx/v8/Adipose_Subcutaneous:GTEx/v8/Adipose_Visceral_Omentum:GTEx/v8/Whole_Blood:GTEx/v8/Artery_Tibial:GTEx/v8/Brain_Cortex:GTEx/v8/Breast_Mammary_Tissue:GTEx/v8/Colon_Sigmoid:GTEx/v8/Esophagus_Mucosa:GTEx/v8/Heart_Atrial_Appendage:GTEx/v8/Heart_Left_Ventricle:GTEx/v8/Lung:GTEx/v8/Muscle_Skeletal:GTEx/v8/Nerve_Tibial:GTEx/v8/Pituitary:GTEx/v8/Cells_Cultured_fibroblasts:GTEx/v8/Skin_Not_Sun_Exposed_Suprapubic:GTEx/v8/Thyroid	+	No	NA	2.47851e-08	rs9277988	22
ENSG00000235863	B3GALT4	6	33244917	33252609	1	protein_coding	8705	B3GALT4	0.236709	NA	11	20.6	23	2.83914e-09	8.21866e-09	PsychENCODE_eQTLs:CMC_SVA_cis:GTEx/v8/Muscle_Skeletal	+	No	NA	2.47851e-08	rs9277988	22
ENSG00000227057	WDR46	6	33246885	33257304	-1	protein_coding	9277	WDR46	8.42035e-06	0.412534	12	20.6	28	2.4689e-25	0	eQTLcatalogue/BLUEPRINT_ge_T-cell:eQTLGen_cis_eQTLs:BIOSQTL/BIOS_eQTL_geneLevel:GTEx/v8/Adipose_Subcutaneous:GTEx/v8/Artery_Aorta:GTEx/v8/Artery_Tibial:GTEx/v8/Brain_Cerebellar_Hemisphere:GTEx/v8/Brain_Cerebellum:GTEx/v8/Esophagus_Muscularis:GTEx/v8/Lung:GTEx/v8/Muscle_Skeletal:GTEx/v8/Cells_Cultured_fibroblasts:GTEx/v8/Thyroid	+	No	NA	2.47851e-08	rs9277988	22
ENSG00000204220	PFDN6	6	33257079	33266178	1	protein_coding	102465501	PFDN6	0.859422	0.536101	5	20.6	0	NA	NA	NA	NA	No	NA	1.44976e-07	rs9277988	1900-01-22
ENSG00000237441	RGL2	6	33259431	33267101	-1	protein_coding	5863	RGL2	0.0747683	-0.299562	6	20.6	31	9.15418e-18	0	eQTLcatalogue/Nedelec_2016_ge_macrophage_Salmonella:eQTLcatalogue/Quach_2016_ge_monocyte_Pam3CSK4:eQTLcatalogue/Quach_2016_ge_monocyte_R848:PsychENCODE_eQTLs:eQTLGen_trans_eQTLs:CMC_SVA_cis:CMC_NoSVA_cis:GTEx/v8/Muscle_Skeletal:GTEx/v8/Skin_Sun_Exposed_Lower_leg:GTEx/v8/Testis	+	Yes	Promoter_anchored_loops	8.76176e-10	rs9277988;rs6446187;rs11717349	14:22:00
ENSG00000231925	TAPBP	6	33267471	33282164	-1	protein_coding	6892	TAPBP	0.000393582	0.574655	7	7.902	29	4.0285e-33	0	eQTLcatalogue/Quach_2016_ge_monocyte_IAV:eQTLcatalogue/Quach_2016_ge_monocyte_Pam3CSK4:eQTLGen_cis_eQTLs:BIOSQTL/BIOS_eQTL_geneLevel:xQTLServer_eQTLs:CMC_SVA_cis:GTEx/v8/Whole_Blood:GTEx/v8/Brain_Nucleus_accumbens_basal_ganglia:GTEx/v8/Brain_Putamen_basal_ganglia:GTEx/v8/Esophagus_Muscularis:GTEx/v8/Heart_Atrial_Appendage:GTEx/v8/Heart_Left_Ventricle:GTEx/v8/Muscle_Skeletal:GTEx/v8/Nerve_Tibial:GTEx/v8/Thyroid	+	Yes	Adult_Cortex	2.47851e-08	rs9277988	22
ENSG00000236104	ZBTB22	6	33282183	33285719	-1	protein_coding	9278	ZBTB22	0.235099	0.0159136	6	7.016	26	9.50903e-38	0	PsychENCODE_eQTLs:eQTLGen_cis_eQTLs:BIOSQTL/BIOS_eQTL_geneLevel:xQTLServer_eQTLs:GTEx/v8/Brain_Anterior_cingulate_cortex_BA24:GTEx/v8/Brain_Frontal_Cortex_BA9	+	Yes	Adult_Cortex	2.47851e-08	rs9277988	22
ENSG00000204209	DAXX	6	33286335	33297046	-1	protein_coding	1616	DAXX	0.842737	0.0174434	7	7.016	28	2.3347e-74	0	eQTLcatalogue/BLUEPRINT_ge_T-cell:eQTLcatalogue/TwinsUK_ge_LCL:eQTLGen_cis_eQTLs:BIOSQTL/BIOS_eQTL_geneLevel:GTEx/v8/Whole_Blood:GTEx/v8/Artery_Aorta:GTEx/v8/Cells_Cultured_fibroblasts:GTEx/v8/Testis	-	No	NA	2.47851e-08	rs9277988	22
ENSG00000237649	KIFC1	6	33359313	33377701	1	protein_coding	3833	KIFC1	0.015578	-0.29917	0	0	0	NA	NA	NA	NA	Yes	Fetal_Cortex:GM12878:IMR90	1.98432e-06	rs9277988	22
ENSG00000112511	PHF1	6	33378176	33384230	1	protein_coding	5252	PHF1	0.999559	NA	0	0	18	3.47666e-07	0.00173833	eQTLcatalogue/Fairfax_2012_B-cell_CD19:BIOSQTL/BIOS_eQTL_geneLevel	+	Yes	GM12878:IMR90	1.98432e-06	rs9277988	22
ENSG00000112514	CUTA	6	33384219	33386094	-1	protein_coding	51596	CUTA	1.14218e-05	-0.619996	0	0	28	3.8944e-16	0	eQTLcatalogue/Fairfax_2014_naive:PsychENCODE_eQTLs:eQTLGen_cis_eQTLs:BIOSQTL/BIOS_eQTL_geneLevel:GTEx/v8/Artery_Tibial:GTEx/v8/Esophagus_Mucosa:GTEx/v8/Skin_Not_Sun_Exposed_Suprapubic	-	Yes	GM12878:IMR90	2.47851e-08	rs9277988	22
ENSG00000197283	SYNGAP1	6	33387847	33421466	1	protein_coding	8831	SYNGAP1	0.999998	-1.10912	0	0	0	NA	NA	NA	NA	Yes	GM12878:IMR90	1.98432e-06	rs9277988	22
ENSG00000030110	BAK1	6	33540329	33548019	-1	protein_coding	578	BAK1	0.00348655	-0.655757	0	0	5	3.43698e-07	2.43021e-138	eQTLcatalogue/TwinsUK_ge_skin:GTEx/v8/Esophagus_Mucosa:GTEx/v8/Muscle_Skeletal:GTEx/v8/Nerve_Tibial:GTEx/v8/Skin_Sun_Exposed_Lower_leg	-	No	NA	2.47851e-08	rs9277988	22
ENSG00000096433	ITPR3	6	33588142	33664351	1	protein_coding	3710	ITPR3	4.97537e-12	NA	0	0	19	2.7164e-08	0.000114591	eQTLGen_cis_eQTLs	+	No	NA	2.45275e-07	rs9277988	22
ENSG00000124762	CDKN1A	6	36644305	36655116	1	protein_coding	1026	CDKN1A	0.0272026	-0.171688	0	0	11	9.2574e-07	0.00771563	eQTLGen_trans_eQTLs	-	No	NA	1.68658e-10	rs7088799	32
ENSG00000161911	TREML1	6	41117080	41122075	-1	protein_coding	340205	TREML1	1.00255e-05	0.0579731	0	0	15	1.3472e-15	0	eQTLGen_trans_eQTLs	-	No	NA	1.68658e-10	rs7088799	32
ENSG00000172426	RSPH9	6	43612783	43640336	1	protein_coding	221421	RSPH9	0.00490038	1.06309	0	0	13	6.177e-08	0.000817996	eQTLGen_trans_eQTLs	-	No	NA	1.68658e-10	rs7088799	32
ENSG00000198478	SH3BGRL2	6	80341000	80413372	1	protein_coding	83699	SH3BGRL2	7.16872e-06	0.561378	0	0	15	1.8931e-20	0	eQTLGen_trans_eQTLs	-	No	NA	1.68658e-10	rs7088799	32
ENSG00000135336	ORC3	6	88299839	88377169	1	protein_coding	23595	ORC3	0.000309997	0.334822	0	0	48	8.80723e-15	5.32455e-07	xQTLServer_eQTLs	NA	No	NA	3.30514e-06	rs710410	42
ENSG00000172461	FUT9	6	96463860	96663488	1	protein_coding	10690	FUT9	0.0813712	5.37195	0	0	0	NA	NA	NA	NA	Yes	Left_Ventricle	6.69335e-08	rs12192282	23
ENSG00000184486	POU3F2	6	99282580	99286660	1	protein_coding	5454	POU3F2	NA	-0.73881	0	0	0	NA	NA	NA	NA	Yes	Mesenchymal_Stem_Cell:Mesendoderm:Neural_Progenitor_Cell:Trophoblast-like_Cell:hESC	7.69858e-13	rs12192282:rs4339469	23
ENSG00000146267	FAXC	6	99719045	99797938	-1	protein_coding	84553	FAXC	0.872413	2.48349	0	0	0	NA	NA	NA	NA	Yes	Mesendoderm	7.69858e-13	rs4339469	23
ENSG00000123505	AMD1	6	111195973	111216916	1	protein_coding	262	AMD1	0.903414	-0.689405	0	0	15	1.0767e-09	3.93623e-05	eQTLGen_trans_eQTLs	+	No	NA	1.68658e-10	rs7088799	32
ENSG00000123500	COL10A1	6	116440086	116479910	-1	protein_coding	1300	COL10A1	6.3584e-05	-0.141903	0	0	5	1.0609e-06	0.0086005	eQTLGen_trans_eQTLs	-	No	NA	1.68658e-10	rs7088799	32
ENSG00000188820	FAM26F	6	116782533	116784934	1	protein_coding	441168	FAM26F	1.79932e-05	0.384834	0	0	2	2.5114e-06	0.0183948	eQTLGen_trans_eQTLs	-	No	NA	1.0994e-05	rs710410	42
ENSG00000024862	CCDC28A	6	139094657	139114456	1	protein_coding	25901	CCDC28A	1.49778e-05	-0.12694	0	0	5	1.2945e-06	0.010286	eQTLGen_trans_eQTLs	-	No	NA	7.26026e-09	rs7088799	32
ENSG00000146425	DYNLT1	6	159057506	159065771	-1	protein_coding	6993	DYNLT1	0.039211	-0.150035	0	0	2	1.349e-06	0.0106472	eQTLGen_trans_eQTLs	-	No	NA	4.07953e-06	rs710410	42
ENSG00000175003	SLC22A1	6	160542821	160579750	1	protein_coding	6580	SLC22A1	1.23978e-13	-0.158084	0	0	2	2.1555e-07	0.00211634	eQTLGen_trans_eQTLs	-	No	NA	8.76176e-10	rs6446187;rs11717349	14
ENSG00000086300	SNX10	7	26331541	26413949	1	protein_coding	29887	SNX10	0.00585751	-0.279272	0	0	3	3.7664e-07	0.00339656	eQTLGen_trans_eQTLs	-	No	NA	6.7166e-06	rs710410	42
ENSG00000180354	MTURN	7	30174426	30202378	1	protein_coding	222166	MTURN	0.306492	0.454226	0	0	15	4.1746e-38	0	eQTLGen_trans_eQTLs	-	No	NA	1.68658e-10	rs7088799	32
ENSG00000122547	EEPD1	7	36192758	36341152	1	protein_coding	80820	EEPD1	0.0026572	2.86136	0	0	1	3.8226e-06	0.0265341	eQTLGen_trans_eQTLs	+	No	NA	8.76176e-10	rs6446187	14
ENSG00000122679	RAMP3	7	45197390	45225901	1	protein_coding	10268	RAMP3	0.00952875	1.13215	0	0	15	4.4604e-10	2.02265e-05	eQTLGen_trans_eQTLs	-	No	NA	1.68658e-10	rs7088799	32
ENSG00000009954	BAZ1B	7	72854728	72936608	-1	protein_coding	9031	BAZ1B	1	-1.10698	0	0	0	NA	NA	NA	NA	Yes	Left_Ventricle	1.08227e-08	rs41301394	24
ENSG00000106682	EIF4H	7	73588575	73611431	1	protein_coding	7458	EIF4H	0.922545	-1.50043	0	0	0	NA	NA	NA	NA	Yes	Left_Ventricle	1.60885e-06	rs41301394	24
ENSG00000127946	HIP1	7	75162621	75368280	-1	protein_coding	3092	HIP1	0.999681	-1.61205	0	0	160	2.1824e-40	0	eQTLGen_cis_eQTLs	-	Yes	Promoter_anchored_loops:IMR90:Mesenchymal_Stem_Cell	1.08227e-08	rs41301394	24
ENSG00000106178	CCL24	7	75440983	75452674	-1	protein_coding	6369	CCL24	0.0171892	0.33	0	0	0	NA	NA	NA	NA	Yes	Left_Ventricle:Liver:Spleen:GM12878:IMR90:Mesenchymal_Stem_Cell:Mesendoderm:hESC	1.08227e-08	rs41301394	24
ENSG00000005486	RHBDD2	7	75471920	75518244	1	protein_coding	57414	RHBDD2	0.646227	-0.161809	0	0	179	2.2951e-38	0	EyeGEx:eQTLcatalogue/BLUEPRINT_ge_T-cell:eQTLcatalogue/CEDAR_platelet:eQTLcatalogue/Fairfax_2014_IFN24:eQTLcatalogue/Lepik_2017_ge_blood:eQTLGen_cis_eQTLs:BIOSQTL/BIOS_eQTL_geneLevel:GTEx/v8/Nerve_Tibial	+	No	NA	1.08227e-08	rs41301394	24
ENSG00000127948	POR	7	75528518	75616173	1	protein_coding	5447	POR	4.33906e-05	NA	9	13.88	177	3.3081e-241	0	EyeGEx:eQTLcatalogue/BLUEPRINT_ge_T-cell:eQTLcatalogue/Fairfax_2014_IFN24:eQTLcatalogue/Lepik_2017_ge_blood:eQTLcatalogue/TwinsUK_ge_blood:eQTLGen_cis_eQTLs:BIOSQTL/BIOS_eQTL_geneLevel:GTEx/v8/Adipose_Subcutaneous:GTEx/v8/Adipose_Visceral_Omentum:GTEx/v8/Adrenal_Gland:GTEx/v8/Whole_Blood:GTEx/v8/Artery_Aorta:GTEx/v8/Artery_Tibial:GTEx/v8/Brain_Cerebellum:GTEx/v8/Colon_Sigmoid:GTEx/v8/Esophagus_Gastroesophageal_Junction:GTEx/v8/Esophagus_Mucosa:GTEx/v8/Esophagus_Muscularis:GTEx/v8/Lung:GTEx/v8/Nerve_Tibial:GTEx/v8/Pancreas:GTEx/v8/Pituitary:GTEx/v8/Minor_Salivary_Gland:GTEx/v8/Cells_Cultured_fibroblasts:GTEx/v8/Skin_Not_Sun_Exposed_Suprapubic:GTEx/v8/Skin_Sun_Exposed_Lower_leg:GTEx/v8/Thyroid:GTEx/v8/Uterus	-	Yes	Promoter_anchored_loops:Fetal_Cortex:Liver:Spleen:GM12878:IMR90:Mesenchymal_Stem_Cell:Mesendoderm	1.08227e-08	rs41301394	24
ENSG00000127952	STYXL1	7	75625656	75677322	-1	protein_coding	51657	STYXL1	0.00974654	0.594266	38	15.78	178	3.27170000000001e-310	0	EyeGEx:eQTLcatalogue/BLUEPRINT_ge_neutrophil:eQTLcatalogue/BLUEPRINT_ge_T-cell:eQTLcatalogue/BrainSeq_ge_brain:eQTLcatalogue/CEDAR_B-cell_CD19:eQTLcatalogue/CEDAR_monocyte_CD14:eQTLcatalogue/CEDAR_neutrophil_CD15:eQTLcatalogue/CEDAR_rectum:eQTLcatalogue/CEDAR_T-cell_CD4:eQTLcatalogue/CEDAR_T-cell_CD8:eQTLcatalogue/CEDAR_transverse_colon:eQTLcatalogue/Fairfax_2012_B-cell_CD19:eQTLcatalogue/Fairfax_2014_IFN24:eQTLcatalogue/Fairfax_2014_LPS24:eQTLcatalogue/Fairfax_2014_LPS2:eQTLcatalogue/Fairfax_2014_naive:eQTLcatalogue/GENCORD_ge_T-cell:eQTLcatalogue/GEUVADIS_ge_LCL:eQTLcatalogue/HipSci_ge_iPSC:eQTLcatalogue/Kasela_2017_T-cell_CD4:eQTLcatalogue/Kasela_2017_T-cell_CD8:eQTLcatalogue/Quach_2016_ge_monocyte_LPS:eQTLcatalogue/Quach_2016_ge_monocyte_naive:eQTLcatalogue/Quach_2016_ge_monocyte_Pam3CSK4:eQTLcatalogue/Quach_2016_ge_monocyte_R848:eQTLcatalogue/TwinsUK_ge_LCL:PsychENCODE_eQTLs:eQTLGen_cis_eQTLs:BIOSQTL/BIOS_eQTL_geneLevel:BRAINEAC/PUTM:GTEx/v8/Adipose_Subcutaneous:GTEx/v8/Artery_Aorta:GTEx/v8/Artery_Tibial:GTEx/v8/Brain_Cerebellar_Hemisphere:GTEx/v8/Brain_Cerebellum:GTEx/v8/Brain_Frontal_Cortex_BA9:GTEx/v8/Colon_Sigmoid:GTEx/v8/Colon_Transverse:GTEx/v8/Esophagus_Mucosa:GTEx/v8/Muscle_Skeletal:GTEx/v8/Nerve_Tibial:GTEx/v8/Skin_Sun_Exposed_Lower_leg:GTEx/v8/Thyroid	+	Yes	Adult_Cortex:Fetal_Cortex:Liver:GM12878:IMR90:Mesenchymal_Stem_Cell:Mesendoderm:Trophoblast-like_Cell:hESC	1.08227e-08	rs41301394	24
ENSG00000146701	MDH2	7	75677369	75696826	1	protein_coding	4191	MDH2	0.177605	0.708	38	15.78	178	9.76606e-35	4.88303e-31	eQTLcatalogue/Alasoo_2018_ge_macrophage_naive:eQTLcatalogue/BLUEPRINT_ge_neutrophil:eQTLcatalogue/CEDAR_neutrophil_CD15:eQTLcatalogue/Fairfax_2014_LPS24:eQTLcatalogue/HipSci_ge_iPSC:eQTLcatalogue/Naranbhai_2015_neutrophil_CD16:eQTLcatalogue/Quach_2016_ge_monocyte_LPS:eQTLcatalogue/Quach_2016_ge_monocyte_Pam3CSK4:eQTLcatalogue/Quach_2016_ge_monocyte_R848:GTEx/v8/Adipose_Subcutaneous:GTEx/v8/Adipose_Visceral_Omentum:GTEx/v8/Whole_Blood:GTEx/v8/Artery_Aorta:GTEx/v8/Artery_Tibial:GTEx/v8/Breast_Mammary_Tissue:GTEx/v8/Colon_Sigmoid:GTEx/v8/Colon_Transverse:GTEx/v8/Esophagus_Gastroesophageal_Junction:GTEx/v8/Esophagus_Mucosa:GTEx/v8/Heart_Left_Ventricle:GTEx/v8/Lung:GTEx/v8/Muscle_Skeletal:GTEx/v8/Nerve_Tibial:GTEx/v8/Ovary:GTEx/v8/Cells_Cultured_fibroblasts:GTEx/v8/Spleen:GTEx/v8/Stomach:GTEx/v8/Testis:GTEx/v8/Thyroid	+	Yes	Adult_Cortex:Fetal_Cortex:Liver:GM12878:IMR90:Mesenchymal_Stem_Cell:Mesendoderm:Trophoblast-like_Cell:hESC	1.08227e-08	rs41301394	24
ENSG00000177679	SRRM3	7	75831216	75916605	1	protein_coding	222183	SRRM3	0.911827	NA	5	7.606	167	4.11258e-06	0.00210443	EyeGEx:CMC_SVA_cis	-	Yes	Adult_Cortex:Fetal_Cortex:IMR90:Mesenchymal_Stem_Cell	2.95821e-08	rs41301394	24
ENSG00000106211	HSPB1	7	75931861	75933612	1	protein_coding	3315	HSPB1	6.92483e-06	-0.116136	0	0	178	2.6113e-12	0	eQTLcatalogue/CEDAR_platelet:eQTLGen_cis_eQTLs:BIOSQTL/BIOS_eQTL_geneLevel	-	Yes	Adult_Cortex:GM12878:IMR90:Mesenchymal_Stem_Cell:hESC	1.08227e-08	rs41301394	24
ENSG00000170027	YWHAG	7	75956116	75988348	-1	protein_coding	7532	YWHAG	0.937614	-0.895372	0	0	0	NA	NA	NA	NA	Yes	Promoter_anchored_loops	5.60769e-06	rs41301394	24
ENSG00000146700	SRCRB4D	7	76018651	76039012	-1	protein_coding	136853	SRCRB4D	9.86181e-05	0.413699	0	0	41	4.14851e-06	0.00297318	BIOSQTL/BIOS_eQTL_geneLevel	+	No	NA	2.01384e-06	rs41301394	24
ENSG00000188372	ZP3	7	76026835	76071388	1	protein_coding	7784	ZP3	0.00159682	0.259666	0	0	141	1.4406e-07	0.000475654	eQTLGen_cis_eQTLs:BIOSQTL/BIOS_eQTL_geneLevel	+	No	NA	7.63896e-08	rs41301394	24
ENSG00000091073	DTX2	7	76090993	76135312	1	protein_coding	113878	DTX2	0.106758	-0.391213	0	0	10	7.713e-06	0.0219037	eQTLGen_cis_eQTLs	-	No	NA	5.67195e-06	rs41301394	24
ENSG00000243566	UPK3B	7	76139745	76648340	1	protein_coding	80761	UPK3B	0.000192328	-0.147576	0	0	130	5.5961e-09	3.87647e-05	eQTLGen_cis_eQTLs	+	No	NA	8.76615e-07	rs41301394	24
ENSG00000146707	POMZP3	7	76239303	76256578	-1	protein_coding	22932	POMZP3	0.879121	NA	0	0	168	5.9107e-33	0	PsychENCODE_eQTLs:eQTLGen_cis_eQTLs:CMC_SVA_cis:CMC_NoSVA_cis:GTEx/v8/Nerve_Tibial	-	No	NA	1.08227e-08	rs41301394	24
ENSG00000187257	RSBN1L	7	77325760	77412339	1	protein_coding	222194	RSBN1L	0.50003	-0.401014	0	0	0	NA	NA	NA	NA	Yes	Fetal_Cortex	1.95093e-06	rs41301394	24
ENSG00000005249	PRKAR2B	7	106685094	106802256	1	protein_coding	5577	PRKAR2B	0.995321	-0.709766	0	0	12	9.2357e-09	0.000164042	eQTLGen_trans_eQTLs	-	No	NA	1.68658e-10	rs7088799	32
ENSG00000105971	CAV2	7	115927434	116148595	1	protein_coding	858	CAV2	0.00411638	0.222321	0	0	15	6.0936e-17	0	eQTLGen_trans_eQTLs	-	No	NA	1.68658e-10	rs7088799	32
ENSG00000105989	WNT2	7	116916685	116963343	-1	protein_coding	7472	WNT2	0.611106	-0.774082	0	0	0	NA	NA	NA	NA	Yes	Left_Ventricle:Mesendoderm	3.62087e-09	rs7783104:rs10233018	25
ENSG00000077063	CTTNBP2	7	117350705	117514193	-1	protein_coding	83992	CTTNBP2	2.59916e-06	-0.293653	9	15.94	92	7.29726e-27	2.72768e-21	eQTLcatalogue/BLUEPRINT_ge_monocyte:eQTLcatalogue/TwinsUK_ge_skin:PsychENCODE_eQTLs:GTEx/v8/Adipose_Subcutaneous:GTEx/v8/Colon_Sigmoid:GTEx/v8/Muscle_Skeletal:GTEx/v8/Nerve_Tibial:GTEx/v8/Ovary:GTEx/v8/Cells_Cultured_fibroblasts:GTEx/v8/Skin_Not_Sun_Exposed_Suprapubic:GTEx/v8/Skin_Sun_Exposed_Lower_leg:GTEx/v8/Testis:GTEx/v8/Thyroid	-	Yes	Aorta:Left_Ventricle:IMR90:Mesenchymal_Stem_Cell:Mesendoderm:Trophoblast-like_Cell:hESC	2.50534e-09	rs10233018;rs757038;rs7783104;rs7783104:rs10233018:rs757038	25
ENSG00000128534	NAA38	7	117824086	117832878	1	protein_coding	51691	NAA38	0.00827246	0.525164	0	0	96	6.223e-37	0	eQTLcatalogue/CEDAR_monocyte_CD14:eQTLcatalogue/CEDAR_T-cell_CD4:eQTLGen_cis_eQTLs	-	Yes	Fetal_Cortex:IMR90:Mesenchymal_Stem_Cell:Mesendoderm:Trophoblast-like_Cell:hESC	2.50534e-09	rs7783104;rs10233018;rs757038;rs10233018:rs757038:rs7783104	25
ENSG00000106013	ANKRD7	7	117854727	117882785	1	protein_coding	56311	ANKRD7	0.00752457	-0.162801	0	0	0	NA	NA	NA	NA	Yes	Fetal_Cortex:Aorta:Left_Ventricle:GM12878:IMR90:Mesenchymal_Stem_Cell:Mesendoderm:Trophoblast-like_Cell:hESC	3.62087e-09	rs10233018:rs7783104:rs757038	25
ENSG00000106025	TSPAN12	7	120427376	120498456	-1	protein_coding	23554	TSPAN12	0.554921	-0.48423	0	0	0	NA	NA	NA	NA	Yes	Trophoblast-like_Cell:hESC	3.62087e-09	rs7783104:rs10233018	25
ENSG00000106299	WASL	7	123321989	123389121	-1	protein_coding	8976	WASL	0.96196	-0.227237	0	0	0	NA	NA	NA	NA	Yes	Mesenchymal_Stem_Cell	4.43793e-07	rs11766962	26
ENSG00000106304	SPAM1	7	123565286	123611468	1	protein_coding	6677	SPAM1	1.2437e-06	-0.131961	0	0	33	9.24433e-21	5.58881e-13	xQTLServer_eQTLs	NA	No	NA	1.18582e-08	rs112313157;rs11717349	14
ENSG00000170775	GPR37	7	124386051	124405681	-1	protein_coding	2861	GPR37	0.799391	-0.619126	0	0	0	NA	NA	NA	NA	Yes	Mesenchymal_Stem_Cell	4.43793e-07	rs11766962	26
ENSG00000128513	POT1	7	124462440	124570037	-1	protein_coding	25913	POT1	0.522727	-1.34858	0	0	0	NA	NA	NA	NA	Yes	Mesenchymal_Stem_Cell:Mesendoderm	4.43793e-07	rs11766962	26
ENSG00000179603	GRM8	7	126078652	126893348	-1	protein_coding	2918	GRM8	0.00403862	NA	13	13.59	5	2.8513e-08	4.95204e-06	PsychENCODE_eQTLs	+	No	NA	2.1855e-08	rs11766962	26
ENSG00000048405	ZNF800	7	126986844	127071978	-1	protein_coding	168850	ZNF800	0.997033	-0.105681	0	0	3	7.0784e-07	0.00608528	eQTLGen_trans_eQTLs	-	No	NA	6.7166e-06	rs710410	42
ENSG00000158457	TSPAN33	7	128784712	128808671	1	protein_coding	340348	TSPAN33	0.000103178	0.982621	0	0	6	3.5832e-06	0.0252436	eQTLGen_trans_eQTLs	-	No	NA	7.26026e-09	rs7088799	32
ENSG00000221866	PLXNA4	7	131808091	132333447	-1	protein_coding	91584	PLXNA4	1	3.544	14	10.27	2	6.05464e-10	0.0020293	PsychENCODE_eQTLs:xQTLServer_eQTLs	+	No	NA	2.2852e-08	rs7808586;rs4731855	27
ENSG00000155530	LRGUK	7	133812052	133949343	1	protein_coding	136332	LRGUK	1.91691e-08	-0.271387	0	0	0	NA	NA	NA	NA	Yes	Left_Ventricle:IMR90:Mesenchymal_Stem_Cell:Mesendoderm	4.42412e-08	rs4731855:rs7808586	27
ENSG00000122786	CALD1	7	134429003	134655479	1	protein_coding	800	CALD1	0.999098	-0.0733181	0	0	2	7.3739e-06	0.0452156	eQTLGen_trans_eQTLs	-	No	NA	8.10779e-09	rs7088799	32
ENSG00000146859	TMEM140	7	134832824	134850967	1	protein_coding	55281	TMEM140	0.0397282	-0.0936359	0	0	1	1.7846e-06	0.0138658	eQTLGen_trans_eQTLs	+	No	NA	2.25929e-09	rs7088799	32
ENSG00000165131	C7orf34	7	142636440	142637955	1	protein_coding	135927	C7orf34	0.000149478	0.0698262	0	0	2	5.329e-06	0.0347422	eQTLGen_trans_eQTLs	-	No	NA	8.76176e-10	rs6446187;rs11717349	14
ENSG00000130226	DPP6	7	153584182	154685995	1	protein_coding	1804	DPP6	0.967691	NA	0	0	7	1.85201e-05	1.03e-06	GTEx/v8/Esophagus_Mucosa	-	No	NA	1.24178e-09	rs2533273	28
ENSG00000175806	MSRA	8	9911778	10286401	1	protein_coding	4482	MSRA	1.69976e-06	0.60153	0	0	1	1.2205e-07	0.00132928	eQTLGen_trans_eQTLs	-	No	NA	8.76176e-10	rs6446187	14
ENSG00000104228	TRIM35	8	27142404	27168836	-1	protein_coding	23087	TRIM35	0.000940308	-0.967121	0	0	0	NA	NA	NA	NA	Yes	Promoter_anchored_loops:Adult_Cortex:Fetal_Cortex:Left_Ventricle:Liver:Spleen:GM12878:IMR90:Mesenchymal_Stem_Cell:Mesendoderm:Trophoblast-like_Cell:hESC	2.62826e-09	rs1532279:rs59724122:rs1532279;rs59724122	1900-01-29
ENSG00000120899	PTK2B	8	27168999	27316903	1	protein_coding	2185	PTK2B	0.984521	-0.296269	0	0	4	9.9513e-07	0.00309171	eQTLGen_cis_eQTLs:eQTLGen_trans_eQTLs	-	Yes	Promoter_anchored_loops:Adult_Cortex:Fetal_Cortex:Left_Ventricle:Liver:Spleen:GM12878:IMR90:Mesenchymal_Stem_Cell:Mesendoderm:Trophoblast-like_Cell:hESC	8.76176e-10	rs59724122;rs6446187;rs1532279:rs59724122:rs1532279	14:29:00
ENSG00000120903	CHRNA2	8	27317279	27337400	-1	protein_coding	1135	CHRNA2	0.00176648	2.5642	0	0	71	4.30168e-12	0	PsychENCODE_eQTLs:eQTLGen_cis_eQTLs:BIOSQTL/BIOS_eQTL_geneLevel:CMC_SVA_cis:BRAINEAC/CRBL:GTEx/v8/Whole_Blood:GTEx/v8/Brain_Cerebellar_Hemisphere:GTEx/v8/Brain_Cerebellum	-	No	NA	5.3308e-10	rs59724122;rs1532279	29
ENSG00000120915	EPHX2	8	27348296	27403081	1	protein_coding	2053	EPHX2	4.92249e-13	1.72964	6	2.947	72	1.9187e-171	0	EyeGEx:eQTLcatalogue/CEDAR_B-cell_CD19:eQTLcatalogue/CEDAR_T-cell_CD4:eQTLcatalogue/Fairfax_2012_B-cell_CD19:eQTLcatalogue/HipSci_ge_iPSC:eQTLcatalogue/Lepik_2017_ge_blood:eQTLcatalogue/TwinsUK_ge_LCL:DICE/B_cell_naive:eQTLGen_cis_eQTLs:BIOSQTL/BIOS_eQTL_geneLevel:BRAINEAC/WHMT:GTEx/v8/Adipose_Visceral_Omentum:GTEx/v8/Whole_Blood:GTEx/v8/Artery_Aorta:GTEx/v8/Artery_Coronary:GTEx/v8/Artery_Tibial:GTEx/v8/Brain_Cerebellum:GTEx/v8/Colon_Sigmoid:GTEx/v8/Colon_Transverse:GTEx/v8/Esophagus_Gastroesophageal_Junction:GTEx/v8/Esophagus_Mucosa:GTEx/v8/Esophagus_Muscularis:GTEx/v8/Heart_Atrial_Appendage:GTEx/v8/Heart_Left_Ventricle:GTEx/v8/Lung:GTEx/v8/Muscle_Skeletal:GTEx/v8/Nerve_Tibial:GTEx/v8/Pituitary:GTEx/v8/Cells_Cultured_fibroblasts:GTEx/v8/Skin_Not_Sun_Exposed_Suprapubic:GTEx/v8/Skin_Sun_Exposed_Lower_leg:GTEx/v8/Spleen:GTEx/v8/Testis:GTEx/v8/Thyroid	-	Yes	Promoter_anchored_loops:Mesenchymal_Stem_Cell:Mesendoderm:hESC	5.3308e-10	rs59724122;rs1532279;rs59724122:rs1532279:rs1532279	29 days, 0:00:00
ENSG00000120885	CLU	8	27454434	27472548	-1	protein_coding	1191	CLU	NA	0.0733593	34	8.654	85	4.4911e-15	0	EyeGEx:eQTLGen_cis_eQTLs:eQTLGen_trans_eQTLs:BIOSQTL/BIOS_eQTL_geneLevel:GTEx/v8/Muscle_Skeletal	-	No	NA	1.68658e-10	rs1532279;rs59724122;rs7088799	1 day, 5:32:00
ENSG00000168077	SCARA3	8	27491385	27534293	1	protein_coding	51435	SCARA3	1.62407e-07	1.37033	0	0	4	2.26509e-05	4.70632e-45	GTEx/v8/Artery_Aorta:GTEx/v8/Colon_Sigmoid:GTEx/v8/Thyroid	-	No	NA	6.62201e-08	rs59724122;rs1532279	29
ENSG00000147419	CCDC25	8	27590835	27630170	-1	protein_coding	55246	CCDC25	0.051834	0.653982	0	0	19	5.39441e-07	1.35296e-23	GTEx/v8/Brain_Nucleus_accumbens_basal_ganglia	-	Yes	Promoter_anchored_loops:Adult_Cortex:IMR90:Mesenchymal_Stem_Cell:Mesendoderm:Trophoblast-like_Cell:hESC	7.37057e-10	rs59724122;rs1532279:rs59724122:rs1532279	29
ENSG00000171320	ESCO2	8	27629466	27670157	1	protein_coding	157570	ESCO2	0.178964	0.412854	0	0	0	NA	NA	NA	NA	Yes	Promoter_anchored_loops:Adult_Cortex:IMR90:Mesenchymal_Stem_Cell:Mesendoderm:Trophoblast-like_Cell:hESC	2.62826e-09	rs1532279:rs59724122:rs1532279;rs59724122	29
ENSG00000168078	PBK	8	27667137	27695612	-1	protein_coding	55872	PBK	4.09216e-05	-0.528856	0	0	0	NA	NA	NA	NA	Yes	IMR90	2.62826e-09	rs1532279:rs59724122:rs1532279;rs59724122	29
ENSG00000168079	SCARA5	8	27727399	27850244	-1	protein_coding	286133	SCARA5	0.0669918	2.52169	0	0	19	2.1394e-07	0.000704533	eQTLGen_cis_eQTLs	-	No	NA	2.40453e-09	rs59724122;rs1532279	29
ENSG00000189233	NUGGC	8	27879481	27941388	-1	protein_coding	389643	NUGGC	1.95613e-07	0.500533	0	0	0	NA	NA	NA	NA	Yes	Adult_Cortex	4.90632e-07	rs1532279	29
ENSG00000168081	PNOC	8	28174503	28200872	1	protein_coding	5368	PNOC	0.151495	-0.0220423	0	0	0	NA	NA	NA	NA	Yes	Adult_Cortex	4.90632e-07	rs1532279	29
ENSG00000147465	STAR	8	38001167	38008783	-1	protein_coding	6770	STAR	3.07154e-07	0.78696	0	0	0	NA	NA	NA	NA	Yes	Mesenchymal_Stem_Cell	7.51046e-09	rs3213849	30
ENSG00000175324	LSM1	8	38020839	38034248	-1	protein_coding	27257	LSM1	0.931277	-0.320883	0	0	1	6.01701e-05	0.0285724	EyeGEx	NA	Yes	Mesenchymal_Stem_Cell	7.51046e-09	rs3213849	30
ENSG00000156735	BAG4	8	38034051	38070819	1	protein_coding	9530	BAG4	0.0237409	-0.434242	0	0	20	1.0913e-16	0	eQTLcatalogue/Fairfax_2014_IFN24:eQTLcatalogue/Fairfax_2014_LPS24:eQTLcatalogue/Fairfax_2014_naive:eQTLGen_cis_eQTLs	-	Yes	Mesenchymal_Stem_Cell	2.77483e-09	rs3213849	30
ENSG00000085788	DDHD2	8	38082736	38133076	1	protein_coding	23259	DDHD2	3.0964e-08	-1.45804	0	0	18	2.0418e-16	0	PsychENCODE_eQTLs:eQTLGen_cis_eQTLs:BIOSQTL/BIOS_eQTL_geneLevel:GTEx/v8/Pituitary:GTEx/v8/Thyroid	-	No	NA	2.77483e-09	rs3213849	30
ENSG00000147535	PPAPDC1B	8	38120648	38126761	-1	protein_coding	84513	PPAPDC1B	3.06882e-07	-0.702559	0	0	0	NA	NA	NA	NA	Yes	IMR90	7.51046e-09	rs3213849	30
ENSG00000147548	WHSC1L1	8	38127215	38239790	-1	protein_coding	54904	WHSC1L1	1	-2.66855	0	0	18	1.4027e-18	0	eQTLGen_cis_eQTLs	+	Yes	IMR90	2.77483e-09	rs3213849	30
ENSG00000165046	LETM2	8	38243725	38267045	1	protein_coding	137994	LETM2	1.34236e-10	-0.443339	0	0	0	NA	NA	NA	NA	Yes	IMR90	7.51046e-09	rs3213849	30
ENSG00000077782	FGFR1	8	38268656	38326352	-1	protein_coding	2260	FGFR1	0.988744	-1.74984	16	21.3	20	3.4182e-258	0	eQTLcatalogue/Alasoo_2018_ge_macrophage_naive:eQTLcatalogue/BLUEPRINT_ge_monocyte:eQTLcatalogue/BLUEPRINT_ge_T-cell:eQTLcatalogue/GENCORD_ge_LCL:eQTLcatalogue/Lepik_2017_ge_blood:eQTLcatalogue/Nedelec_2016_ge_macrophage_naive:eQTLcatalogue/TwinsUK_ge_blood:PsychENCODE_eQTLs:DICE/T_CD4_naive:DICE/T_CD8_naive:DICE/NK:DICE/T_CD4_TFH:DICE/T_CD4_TH1:DICE/T_CD4_TH17:DICE/T_CD4_TH1_17:DICE/T_CD4_TH2:DICE/T_CD4_memory_TREG:eQTLGen_cis_eQTLs:BIOSQTL/BIOS_eQTL_geneLevel:GTEx/v8/Adipose_Subcutaneous:GTEx/v8/Whole_Blood:GTEx/v8/Artery_Tibial:GTEx/v8/Lung:GTEx/v8/Muscle_Skeletal:GTEx/v8/Pituitary:GTEx/v8/Cells_Cultured_fibroblasts:GTEx/v8/Spleen:GTEx/v8/Testis	+	No	NA	2.77483e-09	rs3213849	30
ENSG00000147526	TACC1	8	38585704	38710546	1	protein_coding	6867	TACC1	0.0151209	-1.07535	0	0	0	NA	NA	NA	NA	Yes	IMR90:Mesenchymal_Stem_Cell	7.51046e-09	rs3213849	30
ENSG00000078668	VDAC3	8	42249142	42263415	1	protein_coding	7419	VDAC3	0.970696	NA	0	0	8	7.8911e-08	0.000999201	eQTLGen_trans_eQTLs	+	No	NA	1.68658e-10	rs7088799	32
ENSG00000175073	VCPIP1	8	67540722	67579452	-1	protein_coding	80124	VCPIP1	0.999341	-2.17055	0	0	2	8.7344e-07	0.00730049	eQTLGen_trans_eQTLs	-	No	NA	1.0994e-05	rs710410	42
ENSG00000132561	MATN2	8	98881068	99048944	1	protein_coding	100506558	MATN2	7.29385e-09	-0.152653	0	0	1	8.0444e-06	0.0486924	eQTLGen_trans_eQTLs	-	No	NA	1.49617e-11	rs12203592	20
ENSG00000205038	PKHD1L1	8	110374706	110542559	1	protein_coding	93035	PKHD1L1	9.12623e-65	-0.316581	0	0	14	2.3804e-08	0.000316313	eQTLGen_trans_eQTLs	-	No	NA	1.68658e-10	rs7088799	32
ENSG00000165071	TMEM71	8	133697253	133772958	-1	protein_coding	137835	TMEM71	4.16584e-10	0.169538	0	0	1	2.8354e-06	0.0206662	eQTLGen_trans_eQTLs	+	No	NA	8.76176e-10	rs6446187	14
ENSG00000104518	GSDMD	8	144635377	144645232	1	protein_coding	79792	GSDMD	4.80695e-07	NA	0	0	1	5.679e-06	0.0366292	eQTLGen_trans_eQTLs	-	No	NA	6.7166e-06	rs710410	42
ENSG00000096968	JAK2	9	4985033	5128183	1	protein_coding	3717	JAK2	0.969035	-1.00501	0	0	9	7.6223e-10	2.02716e-05	eQTLGen_trans_eQTLs	-	No	NA	3.30514e-06	rs710410	42
ENSG00000137076	TLN1	9	35696945	35732392	-1	protein_coding	7094	TLN1	1	-0.393463	0	0	15	3.6151e-10	2.0496e-05	eQTLGen_trans_eQTLs	-	No	NA	1.68658e-10	rs7088799	32
ENSG00000172159	FRMD3	9	85857905	86153461	-1	protein_coding	257019	FRMD3	0.195215	1.91952	0	0	15	3.3844e-22	0	eQTLGen_trans_eQTLs	+	No	NA	1.68658e-10	rs7088799	32
ENSG00000127084	FGD3	9	95709733	95798518	1	protein_coding	89846	FGD3	8.70335e-06	0.0584467	0	0	2	3.2449e-10	2.16779e-05	eQTLGen_trans_eQTLs	+	No	NA	8.76176e-10	rs6446187;rs11717349	14
ENSG00000106804	C5	9	123714616	123812554	-1	protein_coding	727	C5	5.61069e-11	-0.378972	0	0	9	5.7748e-07	0.00188447	eQTLGen_cis_eQTLs	-	No	NA	1.03288e-09	rs10760185;rs4837889	31
ENSG00000119397	CNTRL	9	123837141	123939888	1	protein_coding	11064	CNTRL	4.16999e-35	-0.89591	0	0	26	2.9054e-06	0.00848309	eQTLGen_cis_eQTLs:GTEx/v8/Small_Intestine_Terminal_Ileum	-	No	NA	9.97553e-13	rs7026178;rs4837889;rs4075777	31
ENSG00000119396	RAB14	9	123940415	123985292	-1	protein_coding	51552	RAB14	0.973483	-0.543681	0	0	10	1.52117e-05	0.0236401	GTEx/v8/Brain_Caudate_basal_ganglia	-	No	NA	2.21078e-11	rs7026178	31 days, 0:00:00
ENSG00000148180	GSN	9	123970072	124095121	1	protein_coding	2934	GSN	3.18618e-06	NA	0	0	55	1.0567e-21	0	eQTLGen_cis_eQTLs:eQTLGen_trans_eQTLs	-	No	NA	2.03428e-13	rs10760185;rs4837889;rs7026178;rs4075777;rs7088799	1 day, 7:32:00
ENSG00000136848	DAB2IP	9	124329336	124547809	1	protein_coding	153090	DAB2IP	0.999652	-1.29814	0	0	102	5.81384e-17	0	eQTLGen_cis_eQTLs:BIOSQTL/BIOS_eQTL_geneLevel:GTEx/v8/Brain_Nucleus_accumbens_basal_ganglia:GTEx/v8/Nerve_Tibial:GTEx/v8/Ovary	-	No	NA	2.03428e-13	rs10760185;rs4837889;rs7026178;rs4075777;rs4240472	31
ENSG00000175764	TTLL11	9	124584207	124855885	-1	protein_coding	158135	TTLL11	0.0182318	-0.579681	116	15.69	0	NA	NA	NA	NA	No	NA	2.03428e-13	rs7026178;rs4837889;rs4075777;rs4240472	31
ENSG00000119421	NDUFA8	9	124894745	124922098	-1	protein_coding	4702	NDUFA8	0.202476	-0.399524	0	0	75	1.32682e-05	0.0234853	BRAINEAC/HIPP	NA	No	NA	2.03428e-13	rs7026178;rs4837889;rs4075777	31
ENSG00000106852	LHX6	9	124964856	124991905	-1	protein_coding	26468	LHX6	0.948528	-0.596315	0	0	0	NA	NA	NA	NA	Yes	IMR90	9.97553e-13	rs7026178;rs4837889:rs7026178:rs7026178;rs4075777:rs4075777:rs4075777;rs4240472:rs4240472	31
ENSG00000119446	RBM18	9	124999903	125027118	-1	protein_coding	92400	RBM18	0.0380099	2.05291	0	0	3	4.17049e-05	0.0448661	BRAINEAC/HIPP	NA	No	NA	1.13489e-12	rs7026178;rs4075777	31
ENSG00000095303	PTGS1	9	125132824	125157982	1	protein_coding	5742	PTGS1	6.41263e-06	0.939054	0	0	15	1.741e-12	0	eQTLGen_trans_eQTLs	-	No	NA	1.68658e-10	rs7088799	32
ENSG00000136940	PDCL	9	125560668	125590910	-1	protein_coding	5082	PDCL	0.312028	-0.656755	0	0	0	NA	NA	NA	NA	Yes	IMR90	9.97553e-13	rs7026178;rs4837889:rs7026178	31
ENSG00000167081	PBX3	9	128509624	128729656	1	protein_coding	5090	PBX3	0.592665	-0.360121	0	0	1	2.6583e-06	0.0195641	eQTLGen_trans_eQTLs	-	No	NA	6.7166e-06	rs710410	42
ENSG00000106976	DNM1	9	130965658	131017527	1	protein_coding	1759	DNM1	0.999864	-0.495982	0	0	2	4.7635e-07	0.00421357	eQTLGen_trans_eQTLs	-	No	NA	0.000150867	rs7088799	32
ENSG00000134470	IL15RA	10	5990855	6020150	-1	protein_coding	3601	IL15RA	3.17111e-08	0.112618	0	0	9	6.7517e-10	2.04374e-05	eQTLGen_trans_eQTLs	-	No	NA	3.30514e-06	rs710410	42
ENSG00000151023	ENKUR	10	25270908	25305089	-1	protein_coding	219670	ENKUR	9.60808e-06	0.547366	0	0	15	2.7248e-25	0	eQTLGen_trans_eQTLs	+	No	NA	1.68658e-10	rs7088799	32
ENSG00000095739	BAMBI	10	28966271	28971868	1	protein_coding	25805	BAMBI	0.00217666	NA	0	0	15	3.6058e-10	2.05592e-05	eQTLGen_trans_eQTLs	+	No	NA	1.68658e-10	rs7088799	32
ENSG00000170312	CDK1	10	62538089	62554610	1	protein_coding	983	CDK1	0.970572	-0.363031	0	0	0	NA	NA	NA	NA	Yes	IMR90:Mesenchymal_Stem_Cell:Mesendoderm	6.16264e-09	rs7088799	32
ENSG00000072422	RHOBTB1	10	62629196	62761198	-1	protein_coding	9886	RHOBTB1	0.00183823	-0.452042	0	0	0	NA	NA	NA	NA	Yes	Mesenchymal_Stem_Cell	6.16264e-09	rs7088799	32
ENSG00000183346	C10orf107	10	63422719	63526524	1	protein_coding	219621	C10orf107	0.00079093	-0.76989	0	0	0	NA	NA	NA	NA	Yes	Fetal_Cortex:Mesenchymal_Stem_Cell	6.16264e-09	rs7088799	32
ENSG00000150347	ARID5B	10	63661059	63856703	1	protein_coding	84159	ARID5B	0.99989	-1.13936	0	0	0	NA	NA	NA	NA	Yes	Adult_Cortex:Fetal_Cortex:Aorta:Left_Ventricle:Liver:GM12878:IMR90:Mesenchymal_Stem_Cell:Trophoblast-like_Cell	6.16264e-09	rs7088799	1900-02-01
ENSG00000182010	RTKN2	10	63942794	64028466	-1	protein_coding	219790	RTKN2	1.30977e-14	2.54628	0	0	1	6.6123e-08	0.00085389	eQTLGen_trans_eQTLs	-	Yes	Adult_Cortex:Left_Ventricle:IMR90:Mesenchymal_Stem_Cell:Mesendoderm	1.17731e-09	rs9828629;rs7088799	15:32:00
ENSG00000138311	ZNF365	10	64133951	64431771	1	protein_coding	22891	ZNF365	3.62115e-05	-0.151965	0	0	0	NA	NA	NA	NA	Yes	IMR90:Mesenchymal_Stem_Cell	6.16264e-09	rs7088799	32
ENSG00000181915	ADO	10	64564516	64568238	1	protein_coding	84890	ADO	0.745073	-0.496919	0	0	0	NA	NA	NA	NA	Yes	Adult_Cortex:Left_Ventricle:IMR90	6.16264e-09	rs7088799	32
ENSG00000148572	NRBF2	10	64893050	64914783	1	protein_coding	29982	NRBF2	0.0821062	-0.409713	8	13.93	184	0	0	EyeGEx:eQTLcatalogue/CEDAR_monocyte_CD14:eQTLcatalogue/CEDAR_neutrophil_CD15:eQTLcatalogue/CEDAR_rectum:eQTLcatalogue/CEDAR_T-cell_CD4:eQTLcatalogue/CEDAR_T-cell_CD8:eQTLcatalogue/Fairfax_2012_B-cell_CD19:eQTLcatalogue/Fairfax_2014_IFN24:eQTLcatalogue/Fairfax_2014_LPS24:eQTLcatalogue/Fairfax_2014_LPS2:eQTLcatalogue/Fairfax_2014_naive:eQTLcatalogue/Lepik_2017_ge_blood:eQTLcatalogue/Naranbhai_2015_neutrophil_CD16:PsychENCODE_eQTLs:eQTLGen_cis_eQTLs:BIOSQTL/BIOS_eQTL_geneLevel:xQTLServer_eQTLs:CMC_SVA_cis:GTEx/v8/Artery_Tibial:GTEx/v8/Lung:GTEx/v8/Cells_Cultured_fibroblasts:GTEx/v8/Skin_Not_Sun_Exposed_Suprapubic:GTEx/v8/Skin_Sun_Exposed_Lower_leg	-	Yes	Aorta:Left_Ventricle:Liver:GM12878:IMR90:Mesenchymal_Stem_Cell:Mesendoderm:hESC	1.41379e-10	rs7088799	32
ENSG00000171988	JMJD1C	10	64926981	65225722	-1	protein_coding	221037	JMJD1C	1	-0.552974	101	17.64	175	8.6408e-11	0	EyeGEx:eQTLcatalogue/Fairfax_2014_IFN24:eQTLGen_cis_eQTLs:CMC_SVA_cis:GTEx/v8/Esophagus_Mucosa:GTEx/v8/Lung:GTEx/v8/Nerve_Tibial:GTEx/v8/Cells_Cultured_fibroblasts:GTEx/v8/Skin_Sun_Exposed_Lower_leg:GTEx/v8/Thyroid	+	Yes	Adult_Cortex:Fetal_Cortex:Aorta:Dorsolateral_Prefrontal_Cortex:Hippocampus:Left_Ventricle:Liver:Right_Ventricle:GM12878:IMR90:Mesenchymal_Stem_Cell:Mesendoderm:Neural_Progenitor_Cell:Trophoblast-like_Cell:hESC	1.41379e-10	rs7088799	32
ENSG00000165476	REEP3	10	65281123	65384883	1	protein_coding	221035	REEP3	0.0129813	1.39842	62	15.42	184	1.07917e-27	0	eQTLcatalogue/BrainSeq_ge_brain:eQTLcatalogue/HipSci_ge_iPSC:eQTLcatalogue/TwinsUK_ge_LCL:PsychENCODE_eQTLs:DICE/NK:eQTLGen_cis_eQTLs:xQTLServer_eQTLs:CMC_SVA_cis:GTEx/v8/Adipose_Subcutaneous:GTEx/v8/Adipose_Visceral_Omentum:GTEx/v8/Artery_Tibial:GTEx/v8/Brain_Caudate_basal_ganglia:GTEx/v8/Brain_Cortex:GTEx/v8/Esophagus_Muscularis:GTEx/v8/Heart_Left_Ventricle:GTEx/v8/Lung:GTEx/v8/Pituitary:GTEx/v8/Cells_Cultured_fibroblasts:GTEx/v8/Skin_Sun_Exposed_Lower_leg:GTEx/v8/Testis:GTEx/v8/Thyroid	-	Yes	Promoter_anchored_loops:Aorta:Left_Ventricle:Liver:GM12878:IMR90:Mesenchymal_Stem_Cell:Mesendoderm:Trophoblast-like_Cell:hESC	1.41379e-10	rs7088799	32
ENSG00000156510	HKDC1	10	70980059	71027315	1	protein_coding	80201	HKDC1	1.84795e-12	0.104024	0	0	4	1.9417e-06	0.0148695	eQTLGen_trans_eQTLs	-	No	NA	3.30514e-06	rs710410	42
ENSG00000214688	C10orf105	10	73471458	73497581	-1	protein_coding	414152	C10orf105	NA	-1.78621	0	0	2	3.8105e-10	2.13584e-05	eQTLGen_trans_eQTLs	+	No	NA	8.76176e-10	rs6446187;rs11717349	14
ENSG00000138119	MYOF	10	95066186	95242074	-1	protein_coding	26509	MYOF	2.08401e-36	-0.140296	0	0	3	3.2312e-09	0.000104858	eQTLGen_trans_eQTLs	-	No	NA	6.7166e-06	rs710410	42
ENSG00000107438	PDLIM1	10	96997329	97050781	-1	protein_coding	9124	PDLIM1	1.38008e-05	NA	0	0	14	3.5695e-09	0.000105467	eQTLGen_trans_eQTLs	-	No	NA	1.68658e-10	rs7088799	32
ENSG00000177697	CD151	11	832843	839831	1	protein_coding	977	CD151	0.00164311	NA	0	0	15	3.6919e-13	0	eQTLGen_trans_eQTLs	-	No	NA	1.68658e-10	rs7088799	32
ENSG00000183734	ASCL2	11	2289725	2292182	-1	protein_coding	430	ASCL2	0.3889	NA	0	0	2	6.3387e-07	0.00558082	eQTLGen_trans_eQTLs	-	No	NA	6.7166e-06	rs710410	42
ENSG00000072952	MRVI1	11	10594638	10715535	-1	protein_coding	10335	MRVI1	0.00184122	-0.67004	0	0	1	1.6203e-06	0.0126327	eQTLGen_trans_eQTLs	-	No	NA	8.76176e-10	rs6446187	14
ENSG00000109881	CCDC34	11	27352374	27385415	-1	protein_coding	91057	CCDC34	4.91355e-07	-0.41837	0	0	0	NA	NA	NA	NA	Yes	IMR90:Mesenchymal_Stem_Cell	4.44618e-07	rs1816434	33
ENSG00000148943	LIN7C	11	27516123	27528320	-1	protein_coding	55327	LIN7C	0.0300652	-0.643347	0	0	0	NA	NA	NA	NA	Yes	IMR90:Mesenchymal_Stem_Cell:Mesendoderm:hESC	4.44618e-07	rs1816434	33
ENSG00000176697	BDNF	11	27676440	27743605	-1	protein_coding	627	BDNF	0.946719	0.108206	0	0	0	NA	NA	NA	NA	Yes	Aorta:Left_Ventricle:Liver:GM12878:IMR90:Mesenchymal_Stem_Cell:Mesendoderm:Neural_Progenitor_Cell:Trophoblast-like_Cell:hESC	4.44618e-07	rs1816434	33
ENSG00000121621	KIF18A	11	28042167	28129855	-1	protein_coding	81930	KIF18A	0.149441	-0.472005	0	0	0	NA	NA	NA	NA	Yes	IMR90:Mesenchymal_Stem_Cell:Mesendoderm:hESC	4.44618e-07	rs1816434	33
ENSG00000169519	METTL15	11	28129795	28355054	1	protein_coding	196074	METTL15	0.000155431	-1.29305	0	0	19	9.02789e-05	5.68672e-09	GTEx/v8/Adipose_Subcutaneous	-	Yes	IMR90:Mesenchymal_Stem_Cell:Mesendoderm:hESC	4.44618e-07	rs1816434	33
ENSG00000182255	KCNA4	11	30031288	30038570	-1	protein_coding	3739	KCNA4	0.946234	-1.24615	0	0	25	1.63149e-05	0.0159724	GTEx/v8/Adipose_Visceral_Omentum	+	Yes	Mesendoderm	4.08906e-07	rs1816434	33
ENSG00000152219	ARL14EP	11	30344598	30359774	1	protein_coding	120534	ARL14EP	0.151697	-0.308298	0	0	0	NA	NA	NA	NA	Yes	Mesendoderm:Trophoblast-like_Cell:hESC	4.44618e-07	rs1816434	33
ENSG00000134574	DDB2	11	47236493	47260767	1	protein_coding	1643	DDB2	0.00511791	0.677015	0	0	1	5.6201e-06	0.0363538	eQTLGen_trans_eQTLs	-	No	NA	1.0994e-05	rs710410	42
ENSG00000156587	UBE2L6	11	57319129	57335757	-1	protein_coding	9246	UBE2L6	0.0140103	NA	0	0	9	1.19e-10	0	eQTLGen_trans_eQTLs	-	No	NA	3.30514e-06	rs710410	42
ENSG00000156689	GLYATL2	11	58601542	58671688	-1	protein_coding	219970	GLYATL2	9.09625e-11	0.975784	0	0	5	3.6496e-06	0.0255579	eQTLGen_trans_eQTLs	+	No	NA	1.68658e-10	rs7088799	32
ENSG00000133321	RARRES3	11	63304281	63313934	1	protein_coding	5920	RARRES3	0.000504117	-0.0612309	0	0	9	1.6916e-12	0	eQTLGen_trans_eQTLs	-	No	NA	3.30514e-06	rs710410	42
ENSG00000149781	FERMT3	11	63974150	63991354	1	protein_coding	83706	FERMT3	0.257005	-0.308938	0	0	2	5.0765e-06	0.0332473	eQTLGen_trans_eQTLs	-	No	NA	1.78346e-10	rs7088799	32
ENSG00000172927	MYEOV	11	69061605	69182494	1	protein_coding	26579	MYEOV	0.00119291	4.04779	0	0	15	1.4505e-21	0	eQTLGen_trans_eQTLs	+	No	NA	1.68658e-10	rs7088799	32
ENSG00000085733	CTTN	11	70244510	70282690	1	protein_coding	2017	CTTN	0.215777	NA	0	0	13	4.2002e-10	2.03832e-05	eQTLGen_trans_eQTLs	+	No	NA	1.68658e-10	rs7088799	32
ENSG00000073921	PICALM	11	85668727	85780924	-1	protein_coding	8301	PICALM	0.972083	NA	0	0	1	5.4092e-07	0.00473429	eQTLGen_trans_eQTLs	+	No	NA	8.76176e-10	rs6446187	14
ENSG00000166002	SMCO4	11	93211638	93276674	-1	protein_coding	56935	SMCO4	0.00205705	-0.356948	0	0	8	2.3859e-08	0.000316313	eQTLGen_trans_eQTLs	-	No	NA	3.30514e-06	rs710410	42
ENSG00000149218	ENDOD1	11	94822974	94865809	1	protein_coding	23052	ENDOD1	1.42162e-06	0.667335	0	0	4	4.7668e-06	0.0316276	eQTLGen_trans_eQTLs	-	No	NA	8.58411e-09	rs7088799	32
ENSG00000110330	BIRC2	11	102217942	102249401	1	protein_coding	329	BIRC2	0.404456	-0.58601	0	0	2	1.9586e-09	5.62535e-05	eQTLGen_trans_eQTLs	-	No	NA	8.76176e-10	rs6446187;rs11717349	14
ENSG00000150773	PIH1D2	11	111934734	111944998	-1	protein_coding	120379	PIH1D2	0.000130201	-0.241386	0	0	0	NA	NA	NA	NA	Yes	Mesenchymal_Stem_Cell	4.97245e-08	rs1940735	34
ENSG00000150776	C11orf57	11	111944810	111955874	1	protein_coding	55216	C11orf57	0.91321	-0.282683	0	0	0	NA	NA	NA	NA	Yes	Mesenchymal_Stem_Cell	4.97245e-08	rs1940735	34
ENSG00000150779	TIMM8B	11	111955524	111957522	-1	protein_coding	26521	TIMM8B	0.226808	-0.496149	0	0	0	NA	NA	NA	NA	Yes	Mesenchymal_Stem_Cell	4.97245e-08	rs1940735	34
ENSG00000204370	SDHD	11	111957497	111990353	1	protein_coding	6392	SDHD	0.70544	-0.117172	0	0	0	NA	NA	NA	NA	Yes	Mesenchymal_Stem_Cell	4.97245e-08	rs1940735	34
ENSG00000255292	SDHD	11	111957627	112064528	1	protein_coding	NA	NA	NA	-0.117172	0	0	0	NA	NA	NA	NA	Yes	Mesenchymal_Stem_Cell	4.97245e-08	rs1940735	34
ENSG00000150782	IL18	11	112013974	112034840	-1	protein_coding	3606	IL18	0.102774	0.711064	0	0	0	NA	NA	NA	NA	Yes	IMR90:Mesenchymal_Stem_Cell:Mesendoderm:Trophoblast-like_Cell:hESC	4.97245e-08	rs1940735	34
ENSG00000197580	BCO2	11	112046190	112095422	1	protein_coding	83875	BCO2	1.83158e-13	-0.120152	0	0	0	NA	NA	NA	NA	Yes	Mesenchymal_Stem_Cell:Mesendoderm:hESC	4.97245e-08	rs1940735	34
ENSG00000150787	PTS	11	112097088	112140678	1	protein_coding	5805	PTS	0.00115619	-0.359364	0	0	0	NA	NA	NA	NA	Yes	Mesenchymal_Stem_Cell:hESC	4.97245e-08	rs1940735	34
ENSG00000149294	NCAM1	11	112831997	113149158	1	protein_coding	4684	NCAM1	NA	NA	37	9.759	35	5.7173e-14	0	eQTLcatalogue/TwinsUK_ge_fat:eQTLGen_cis_eQTLs:BIOSQTL/BIOS_eQTL_geneLevel:GTEx/v8/Artery_Tibial:GTEx/v8/Skin_Not_Sun_Exposed_Suprapubic	+	Yes	Aorta:Dorsolateral_Prefrontal_Cortex:Left_Ventricle:Right_Ventricle:IMR90:Mesenchymal_Stem_Cell:Mesendoderm:Trophoblast-like_Cell:hESC	4.7245e-08	rs1940735	34
ENSG00000149292	TTC12	11	113185251	113254266	1	protein_coding	54970	TTC12	1.44727e-07	-0.271528	0	0	0	NA	NA	NA	NA	Yes	Mesenchymal_Stem_Cell:Mesendoderm	4.97245e-08	rs1940735	34
ENSG00000154146	NRGN	11	124609742	124617106	1	protein_coding	4900	NRGN	0.536942	-0.467861	0	0	15	5.1205e-29	0	eQTLGen_trans_eQTLs	-	No	NA	1.68658e-10	rs7088799	32
ENSG00000019102	VSIG2	11	124617368	124622134	-1	protein_coding	23584	VSIG2	0.000163566	-0.399229	0	0	15	2.0098e-12	0	eQTLGen_trans_eQTLs	-	No	NA	1.68658e-10	rs7088799	32
ENSG00000011105	TSPAN9	12	3186521	3395730	1	protein_coding	10867	TSPAN9	0.779778	1.65356	0	0	15	7.7847e-23	0	eQTLGen_trans_eQTLs	-	No	NA	1.68658e-10	rs7088799	32
ENSG00000110799	VWF	12	6058040	6233936	-1	protein_coding	7450	VWF	1.52411e-11	-0.3747	0	0	15	6.9007e-20	0	eQTLGen_trans_eQTLs	-	No	NA	1.68658e-10	rs7088799	32
ENSG00000165682	CLEC1B	12	10138241	10166023	-1	protein_coding	51266	CLEC1B	0.000104171	0.402766	0	0	15	1.2631e-11	0	eQTLGen_trans_eQTLs	-	No	NA	1.68658e-10	rs7088799	32
ENSG00000134548	C12orf39	12	21679241	21690311	1	protein_coding	80763	C12orf39	0.00550519	-0.356402	0	0	1	7.866e-06	0.0478249	eQTLGen_trans_eQTLs	-	No	NA	0.000151789	rs7088799	32
ENSG00000177119	ANO6	12	45609770	45834187	1	protein_coding	196527	ANO6	4.52445e-20	0.260722	0	0	15	3.1646e-13	0	eQTLGen_trans_eQTLs	-	No	NA	1.68658e-10	rs7088799	32
ENSG00000135407	AVIL	12	58191159	58212487	-1	protein_coding	10677	AVIL	1.03036e-10	-0.149242	0	0	2	3.2116e-09	0.000107914	eQTLGen_trans_eQTLs	-	No	NA	8.76176e-10	rs6446187;rs11717349	14
ENSG00000139410	SDSL	12	113860042	113876081	1	protein_coding	113675	SDSL	2.99136e-09	0.17536	0	0	2	8.0893e-07	0.00683087	eQTLGen_trans_eQTLs	-	No	NA	6.7166e-06	rs710410	42
ENSG00000111725	PRKAB1	12	120105558	120119435	1	protein_coding	5564	PRKAB1	0.0518791	-1.1139	0	0	18	1.6557e-08	8.95771e-05	eQTLGen_cis_eQTLs	+	No	NA	6.77713e-08	rs686450;rs61945873	35
ENSG00000135127	CCDC64	12	120427673	120532298	1	protein_coding	92558	CCDC64	0.549255	-0.157898	0	0	1	6.74985e-05	1.18613e-13	GTEx/v8/Testis	+	No	NA	2.60846e-07	rs686450	35
ENSG00000111737	RAB35	12	120532899	120555306	-1	protein_coding	11021	RAB35	0.979782	-0.165066	0	0	0	NA	NA	NA	NA	Yes	Adult_Cortex:Fetal_Cortex	2.30476e-08	rs61945873	35
ENSG00000089154	GCN1L1	12	120565007	120632513	-1	protein_coding	10985	GCN1L1	1	-0.0271604	0	0	0	NA	NA	NA	NA	Yes	Adult_Cortex:Fetal_Cortex	2.30476e-08	rs61945873	35
ENSG00000089157	RPLP0	12	120634489	120639038	-1	protein_coding	6175	RPLP0	0.978692	-0.621045	0	0	0	NA	NA	NA	NA	Yes	Adult_Cortex:Fetal_Cortex	2.30476e-08	rs61945873	35
ENSG00000089159	PXN	12	120648250	120703574	-1	protein_coding	5829	PXN	0.00656841	-0.711885	0	0	0	NA	NA	NA	NA	Yes	Adult_Cortex:Fetal_Cortex	2.30476e-08	rs61945873	35
ENSG00000089163	SIRT4	12	120740119	120751052	1	protein_coding	23409	SIRT4	1.80677e-07	-0.347425	0	0	22	3.4211e-09	2.59572e-05	eQTLGen_cis_eQTLs	-	Yes	Adult_Cortex:Fetal_Cortex	8.12981e-09	rs686450;rs61945873:rs686450	35
ENSG00000135097	MSI1	12	120779133	120806983	-1	protein_coding	4440	MSI1	0.997146	NA	0	0	49	2.27306e-09	2.42203e-22	GTEx/v8/Skin_Not_Sun_Exposed_Suprapubic:GTEx/v8/Skin_Sun_Exposed_Lower_leg	-	Yes	Promoter_anchored_loops	1.1525e-08	rs61945873;rs686450	35
ENSG00000111775	COX6A1	12	120875893	120878545	1	protein_coding	1337	COX6A1	0.0609576	0.1761	3	3.92	24	1.56171e-06	0.000551079	PsychENCODE_eQTLs:GTEx/v8/Esophagus_Mucosa:GTEx/v8/Pituitary	-	Yes	Adult_Cortex:Fetal_Cortex	8.12981e-09	rs61945873;rs686450	35
ENSG00000111780	AL021546.6	12	120876001	120897809	1	protein_coding	NA	NA	NA	NA	9	18.42	76	6.09354e-66	0	eQTLcatalogue/Fairfax_2012_B-cell_CD19:eQTLcatalogue/Fairfax_2014_IFN24:eQTLcatalogue/Fairfax_2014_LPS24:eQTLcatalogue/Fairfax_2014_naive:BIOSQTL/BIOS_eQTL_geneLevel	+	Yes	Adult_Cortex:Fetal_Cortex	4.76172e-09	rs61945873;rs686450	35
ENSG00000170855	TRIAP1	12	120881764	120884215	-1	protein_coding	51499	TRIAP1	0.590216	-0.444361	4	3.92	17	6.6061e-07	0.000268665	PsychENCODE_eQTLs:eQTLGen_cis_eQTLs	-	Yes	Adult_Cortex:GM12878:IMR90:Mesenchymal_Stem_Cell	1.3125e-08	rs61945873;rs686450;rs61945873:rs686450	35
ENSG00000257218	GATC	12	120884241	120899389	1	protein_coding	283459	GATC	7.7902e-05	1.06418	9	18.42	77	0	0	EyeGEx:eQTLcatalogue/Alasoo_2018_ge_macrophage_IFNg:eQTLcatalogue/BLUEPRINT_ge_monocyte:eQTLcatalogue/BLUEPRINT_ge_neutrophil:eQTLcatalogue/BrainSeq_ge_brain:eQTLcatalogue/GEUVADIS_ge_LCL:eQTLcatalogue/Lepik_2017_ge_blood:eQTLcatalogue/Nedelec_2016_ge_macrophage_Listeria:eQTLcatalogue/Nedelec_2016_ge_macrophage_naive:eQTLcatalogue/Nedelec_2016_ge_macrophage_Salmonella:eQTLcatalogue/Quach_2016_ge_monocyte_LPS:eQTLcatalogue/Quach_2016_ge_monocyte_naive:eQTLcatalogue/Quach_2016_ge_monocyte_Pam3CSK4:eQTLcatalogue/Quach_2016_ge_monocyte_R848:eQTLcatalogue/TwinsUK_ge_fat:eQTLcatalogue/TwinsUK_ge_LCL:eQTLcatalogue/TwinsUK_ge_skin:PsychENCODE_eQTLs:eQTLGen_cis_eQTLs:BIOSQTL/BIOS_eQTL_geneLevel:xQTLServer_eQTLs:CMC_SVA_cis:CMC_NoSVA_cis:GTEx/v8/Adipose_Subcutaneous:GTEx/v8/Adipose_Visceral_Omentum:GTEx/v8/Adrenal_Gland:GTEx/v8/Cells_EBV-transformed_lymphocytes:GTEx/v8/Whole_Blood:GTEx/v8/Artery_Aorta:GTEx/v8/Artery_Coronary:GTEx/v8/Artery_Tibial:GTEx/v8/Brain_Amygdala:GTEx/v8/Brain_Anterior_cingulate_cortex_BA24:GTEx/v8/Brain_Caudate_basal_ganglia:GTEx/v8/Brain_Cerebellar_Hemisphere:GTEx/v8/Brain_Cerebellum:GTEx/v8/Brain_Cortex:GTEx/v8/Brain_Frontal_Cortex_BA9:GTEx/v8/Brain_Hippocampus:GTEx/v8/Brain_Hypothalamus:GTEx/v8/Brain_Nucleus_accumbens_basal_ganglia:GTEx/v8/Brain_Putamen_basal_ganglia:GTEx/v8/Brain_Spinal_cord_cervical_c-1:GTEx/v8/Brain_Substantia_nigra:GTEx/v8/Breast_Mammary_Tissue:GTEx/v8/Colon_Sigmoid:GTEx/v8/Colon_Transverse:GTEx/v8/Esophagus_Gastroesophageal_Junction:GTEx/v8/Esophagus_Mucosa:GTEx/v8/Esophagus_Muscularis:GTEx/v8/Heart_Atrial_Appendage:GTEx/v8/Heart_Left_Ventricle:GTEx/v8/Liver:GTEx/v8/Lung:GTEx/v8/Muscle_Skeletal:GTEx/v8/Nerve_Tibial:GTEx/v8/Ovary:GTEx/v8/Pancreas:GTEx/v8/Pituitary:GTEx/v8/Prostate:GTEx/v8/Minor_Salivary_Gland:GTEx/v8/Cells_Cultured_fibroblasts:GTEx/v8/Skin_Not_Sun_Exposed_Suprapubic:GTEx/v8/Skin_Sun_Exposed_Lower_leg:GTEx/v8/Spleen:GTEx/v8/Stomach:GTEx/v8/Testis:GTEx/v8/Thyroid:GTEx/v8/Uterus:GTEx/v8/Vagina	-	Yes	Adult_Cortex:GM12878:IMR90:Mesenchymal_Stem_Cell	4.76172e-09	rs61945873;rs686450;rs61945873:rs686450	35
ENSG00000111786	SRSF9	12	120899471	120907596	-1	protein_coding	283459	SRSF9	0.819639	NA	10	18.42	72	4.6089e-20	0	EyeGEx:eQTLcatalogue/BrainSeq_ge_brain:PsychENCODE_eQTLs:eQTLGen_cis_eQTLs:BIOSQTL/BIOS_eQTL_geneLevel:CMC_SVA_cis:CMC_NoSVA_cis	-	Yes	Adult_Cortex:Fetal_Cortex:GM12878:IMR90:Mesenchymal_Stem_Cell	4.76172e-09	rs61945873;rs686450;rs61945873:rs686450	35
ENSG00000088986	DYNLL1	12	120907653	120936296	1	protein_coding	8655	DYNLL1	0.69658	NA	22	19.43	77	6.16501e-20	3.38416e-17	PsychENCODE_eQTLs:BIOSQTL/BIOS_eQTL_geneLevel:CMC_SVA_cis:GTEx/v8/Brain_Caudate_basal_ganglia:GTEx/v8/Brain_Cerebellar_Hemisphere:GTEx/v8/Brain_Cerebellum:GTEx/v8/Brain_Frontal_Cortex_BA9:GTEx/v8/Brain_Putamen_basal_ganglia:GTEx/v8/Pancreas:GTEx/v8/Testis	+	Yes	Adult_Cortex:Fetal_Cortex:GM12878:IMR90:Mesenchymal_Stem_Cell	4.76172e-09	rs686450;rs61945873;rs61945873:rs686450	35
ENSG00000110871	COQ5	12	120941077	120972237	-1	protein_coding	84274	COQ5	7.95018e-05	0.0266279	24	19.43	79	3.27170000000001e-310	0	eQTLcatalogue/Alasoo_2018_ge_macrophage_IFNg:eQTLcatalogue/Alasoo_2018_ge_macrophage_naive:eQTLcatalogue/BLUEPRINT_ge_monocyte:eQTLcatalogue/CEDAR_B-cell_CD19:eQTLcatalogue/CEDAR_monocyte_CD14:eQTLcatalogue/CEDAR_rectum:eQTLcatalogue/Fairfax_2012_B-cell_CD19:eQTLcatalogue/Fairfax_2014_IFN24:eQTLcatalogue/Fairfax_2014_LPS24:eQTLcatalogue/Fairfax_2014_naive:eQTLcatalogue/GEUVADIS_ge_LCL:eQTLcatalogue/Lepik_2017_ge_blood:eQTLcatalogue/TwinsUK_ge_fat:PsychENCODE_eQTLs:eQTLGen_cis_eQTLs:BIOSQTL/BIOS_eQTL_geneLevel:xQTLServer_eQTLs:CMC_SVA_cis:GTEx/v8/Adipose_Subcutaneous:GTEx/v8/Adipose_Visceral_Omentum:GTEx/v8/Adrenal_Gland:GTEx/v8/Whole_Blood:GTEx/v8/Artery_Aorta:GTEx/v8/Artery_Coronary:GTEx/v8/Artery_Tibial:GTEx/v8/Brain_Cerebellum:GTEx/v8/Brain_Cortex:GTEx/v8/Brain_Frontal_Cortex_BA9:GTEx/v8/Breast_Mammary_Tissue:GTEx/v8/Colon_Sigmoid:GTEx/v8/Colon_Transverse:GTEx/v8/Esophagus_Gastroesophageal_Junction:GTEx/v8/Esophagus_Mucosa:GTEx/v8/Esophagus_Muscularis:GTEx/v8/Heart_Atrial_Appendage:GTEx/v8/Heart_Left_Ventricle:GTEx/v8/Liver:GTEx/v8/Lung:GTEx/v8/Muscle_Skeletal:GTEx/v8/Nerve_Tibial:GTEx/v8/Pancreas:GTEx/v8/Cells_Cultured_fibroblasts:GTEx/v8/Skin_Not_Sun_Exposed_Suprapubic:GTEx/v8/Skin_Sun_Exposed_Lower_leg:GTEx/v8/Spleen:GTEx/v8/Stomach:GTEx/v8/Thyroid:GTEx/v8/Vagina	+	Yes	Promoter_anchored_loops:Adult_Cortex:Fetal_Cortex:GM12878:IMR90	4.76172e-09	rs61945873;rs686450;rs61945873:rs686450	35
ENSG00000022840	RNF10	12	120971283	121015397	1	protein_coding	9921	RNF10	0.502963	0.0371152	38	18.27	76	5.22763e-13	6.08511e-09	eQTLcatalogue/GEUVADIS_ge_LCL:eQTLcatalogue/TwinsUK_ge_skin:DICE/T_CD4_naive_activated:eQTLGen_cis_eQTLs:BIOSQTL/BIOS_eQTL_geneLevel:GTEx/v8/Adipose_Subcutaneous:GTEx/v8/Adipose_Visceral_Omentum:GTEx/v8/Artery_Coronary:GTEx/v8/Artery_Tibial:GTEx/v8/Brain_Cortex:GTEx/v8/Colon_Transverse:GTEx/v8/Lung:GTEx/v8/Muscle_Skeletal:GTEx/v8/Pituitary:GTEx/v8/Cells_Cultured_fibroblasts:GTEx/v8/Skin_Sun_Exposed_Lower_leg:GTEx/v8/Testis:GTEx/v8/Thyroid	+	Yes	Promoter_anchored_loops:Adult_Cortex:Fetal_Cortex:GM12878:IMR90	4.76172e-09	rs686450;rs61945873;rs61945873:rs686450	35
ENSG00000167272	POP5	12	121016567	121019201	-1	protein_coding	51367	POP5	1.28002e-05	-0.243977	13	15.88	79	3.1568e-239	0	EyeGEx:eQTLcatalogue/BLUEPRINT_ge_monocyte:eQTLcatalogue/CEDAR_B-cell_CD19:eQTLcatalogue/CEDAR_T-cell_CD4:eQTLcatalogue/CEDAR_T-cell_CD8:eQTLcatalogue/Fairfax_2014_IFN24:eQTLcatalogue/Fairfax_2014_LPS24:eQTLcatalogue/Fairfax_2014_LPS2:eQTLcatalogue/Fairfax_2014_naive:eQTLcatalogue/GENCORD_ge_LCL:eQTLcatalogue/GEUVADIS_ge_LCL:eQTLcatalogue/HipSci_ge_iPSC:eQTLcatalogue/Lepik_2017_ge_blood:eQTLcatalogue/TwinsUK_ge_LCL:PsychENCODE_eQTLs:eQTLGen_cis_eQTLs:BIOSQTL/BIOS_eQTL_geneLevel:xQTLServer_eQTLs:CMC_SVA_cis:GTEx/v8/Adipose_Subcutaneous:GTEx/v8/Adipose_Visceral_Omentum:GTEx/v8/Adrenal_Gland:GTEx/v8/Cells_EBV-transformed_lymphocytes:GTEx/v8/Whole_Blood:GTEx/v8/Artery_Aorta:GTEx/v8/Artery_Coronary:GTEx/v8/Artery_Tibial:GTEx/v8/Brain_Anterior_cingulate_cortex_BA24:GTEx/v8/Brain_Caudate_basal_ganglia:GTEx/v8/Brain_Cerebellar_Hemisphere:GTEx/v8/Brain_Cerebellum:GTEx/v8/Brain_Cortex:GTEx/v8/Brain_Frontal_Cortex_BA9:GTEx/v8/Brain_Hypothalamus:GTEx/v8/Brain_Putamen_basal_ganglia:GTEx/v8/Colon_Sigmoid:GTEx/v8/Colon_Transverse:GTEx/v8/Esophagus_Gastroesophageal_Junction:GTEx/v8/Esophagus_Mucosa:GTEx/v8/Esophagus_Muscularis:GTEx/v8/Heart_Atrial_Appendage:GTEx/v8/Heart_Left_Ventricle:GTEx/v8/Lung:GTEx/v8/Muscle_Skeletal:GTEx/v8/Nerve_Tibial:GTEx/v8/Pancreas:GTEx/v8/Pituitary:GTEx/v8/Cells_Cultured_fibroblasts:GTEx/v8/Skin_Not_Sun_Exposed_Suprapubic:GTEx/v8/Skin_Sun_Exposed_Lower_leg:GTEx/v8/Small_Intestine_Terminal_Ileum:GTEx/v8/Spleen:GTEx/v8/Testis:GTEx/v8/Thyroid	-	Yes	Promoter_anchored_loops:Adult_Cortex:Fetal_Cortex:GM12878:IMR90	4.76172e-09	rs686450;rs61945873;rs61945873:rs686450	35
ENSG00000110917	MLEC	12	121124672	121139667	1	protein_coding	9761	MLEC	0.470921	1.03337	0	0	6	1.00173e-05	0.00690759	eQTLGen_cis_eQTLs:BIOSQTL/BIOS_eQTL_geneLevel	-	Yes	Promoter_anchored_loops:Adult_Cortex:Fetal_Cortex:Left_Ventricle:Liver:Spleen:GM12878:IMR90:Mesenchymal_Stem_Cell:Mesendoderm:Trophoblast-like_Cell:hESC	1.57038e-08	rs61945873;rs61945873:rs686450	35
ENSG00000175970	UNC119B	12	121148238	121161443	1	protein_coding	84747	UNC119B	0.677325	0.550413	0	0	42	2.3784e-09	2.5942e-05	eQTLGen_cis_eQTLs:BIOSQTL/BIOS_eQTL_geneLevel	-	Yes	Adult_Cortex:Fetal_Cortex:Left_Ventricle:Liver:Spleen:GM12878:IMR90:Mesenchymal_Stem_Cell:Mesendoderm:Trophoblast-like_Cell:hESC	1.1525e-08	rs61945873;rs61945873:rs686450	35
ENSG00000122971	ACADS	12	121163538	121177811	1	protein_coding	35	ACADS	0.00016291	0.905088	0	0	0	NA	NA	NA	NA	Yes	Adult_Cortex	2.67537e-08	rs61945873	35
ENSG00000157837	SPPL3	12	121200313	121342174	-1	protein_coding	121665	SPPL3	0.907786	0.151809	0	0	0	NA	NA	NA	NA	Yes	Adult_Cortex:Fetal_Cortex:IMR90	1.57038e-08	rs61945873:rs686450	35
ENSG00000135100	HNF1A	12	121416346	121440315	1	protein_coding	6927	HNF1A	0.969659	-0.628781	0	0	0	NA	NA	NA	NA	Yes	Promoter_anchored_loops	1.57038e-08	rs61945873:rs686450	35
ENSG00000157895	C12orf43	12	121440225	121454305	-1	protein_coding	64897	C12orf43	2.56006e-07	0.963741	0	0	53	5.4693e-14	0	eQTLGen_cis_eQTLs	-	Yes	Promoter_anchored_loops:Adult_Cortex:GM12878:IMR90:Mesenchymal_Stem_Cell	4.76172e-09	rs61945873;rs686450;rs61945873:rs686450	35
ENSG00000135114	OASL	12	121458095	121477045	-1	protein_coding	8638	OASL	5.07294e-12	0.332935	0	0	25	3.0091e-22	0	eQTLGen_cis_eQTLs	-	Yes	Adult_Cortex:GM12878:IMR90:Mesenchymal_Stem_Cell	8.12981e-09	rs686450;rs61945873;rs61945873:rs686450	35
ENSG00000089041	P2RX7	12	121570622	121623876	1	protein_coding	5027	P2RX7	3.7897e-06	0.326949	0	0	3	8.72062e-06	0.049	DICE/Monocyte_classical	+	Yes	Promoter_anchored_loops:Adult_Cortex:GM12878:IMR90:Mesenchymal_Stem_Cell	1.3125e-08	rs61945873;rs61945873:rs686450	35
ENSG00000135124	P2RX4	12	121647660	121671909	1	protein_coding	5025	P2RX4	2.36801e-09	NA	0	0	25	0.000208702	0.0158861	PsychENCODE_eQTLs	-	Yes	Promoter_anchored_loops:Adult_Cortex:Fetal_Cortex:GM12878:IMR90:Mesenchymal_Stem_Cell:Trophoblast-like_Cell	1.41083e-08	rs61945873;rs61945873:rs686450	35
ENSG00000110931	CAMKK2	12	121675497	121736111	-1	protein_coding	10645	CAMKK2	0.503476	0.336426	0	0	5	1.5177e-07	2.45955e-10	eQTLGen_cis_eQTLs:GTEx/v8/Artery_Tibial	-	No	NA	4.76172e-09	rs61945873;rs686450	35
ENSG00000089053	ANAPC5	12	121746048	121837699	-1	protein_coding	51433	ANAPC5	4.18002e-05	-0.163817	0	0	0	NA	NA	NA	NA	Yes	Promoter_anchored_loops	2.67537e-08	rs61945873	35
ENSG00000170633	RNF34	12	121837844	121868389	1	protein_coding	80196	RNF34	0.190893	-0.0290451	0	0	0	NA	NA	NA	NA	Yes	Promoter_anchored_loops	2.67537e-08	rs61945873	35
ENSG00000089094	KDM2B	12	121866900	122018920	-1	protein_coding	84678	KDM2B	0.999786	-0.426754	0	0	0	NA	NA	NA	NA	Yes	Promoter_anchored_loops:Adult_Cortex:Fetal_Cortex	1.3125e-08	rs686450:rs61945873	35
ENSG00000182500	ORAI1	12	122064455	122080583	1	protein_coding	84876	ORAI1	0.00305336	1.18534	0	0	0	NA	NA	NA	NA	Yes	Adult_Cortex:Fetal_Cortex	2.30476e-08	rs61945873	35
ENSG00000139725	RHOF	12	122215664	122241309	-1	protein_coding	54509	RHOF	0.00520736	-0.238094	0	0	0	NA	NA	NA	NA	Yes	Adult_Cortex:Fetal_Cortex	2.30476e-08	rs61945873	35
ENSG00000139718	SETD1B	12	122242086	122270562	1	protein_coding	23067	SETD1B	0.0224563	-1.50973	0	0	0	NA	NA	NA	NA	Yes	Adult_Cortex:Fetal_Cortex	2.30476e-08	rs61945873	35
ENSG00000175727	MLXIP	12	122516628	122631894	1	protein_coding	22877	MLXIP	0.975748	NA	0	0	0	NA	NA	NA	NA	Yes	Fetal_Cortex	2.30476e-08	rs61945873	35
ENSG00000111328	CDK2AP1	12	123745528	123756881	-1	protein_coding	8099	CDK2AP1	0.742361	NA	0	0	2	6.2368e-06	0.0395962	eQTLGen_trans_eQTLs	-	No	NA	1.78346e-10	rs7088799	32
ENSG00000132970	WASF3	13	27131840	27263085	1	protein_coding	10810	WASF3	0.960588	0.379397	0	0	15	1.0373e-14	0	eQTLGen_trans_eQTLs	-	No	NA	1.68658e-10	rs7088799	32
ENSG00000139597	N4BP2L1	13	32974861	33002315	-1	protein_coding	90634	N4BP2L1	0.945269	1.32574	0	0	8	2.2088e-08	0.00027281	eQTLGen_trans_eQTLs	-	No	NA	3.30514e-06	rs710410	42
ENSG00000102804	TSC22D1	13	45007655	45151283	-1	protein_coding	8848	TSC22D1	0.941152	-0.0783322	0	0	15	9.7207e-25	0	eQTLGen_trans_eQTLs	+	No	NA	1.68658e-10	rs7088799	32
ENSG00000118946	PCDH17	13	58205944	58303445	1	protein_coding	27253	PCDH17	0.960498	-1.40944	24	13.33	164	1.03657e-10	1.15461e-18	GTEx/v8/Cells_Cultured_fibroblasts	+	Yes	Adult_Cortex:Left_Ventricle:Mesenchymal_Stem_Cell:Mesendoderm:Neural_Progenitor_Cell:Trophoblast-like_Cell:hESC	1.37037e-08	rs7325960	36
ENSG00000139734	DIAPH3	13	60239717	60738121	-1	protein_coding	81624	DIAPH3	1.22546e-12	-0.321545	0	0	0	NA	NA	NA	NA	Yes	Left_Ventricle	1.68585e-08	rs7325960	36
ENSG00000083544	TDRD3	13	60970591	61148012	1	protein_coding	81550	TDRD3	0.000211829	NA	0	0	0	NA	NA	NA	NA	Yes	Left_Ventricle:Mesenchymal_Stem_Cell:Mesendoderm:Trophoblast-like_Cell:hESC	1.68585e-08	rs7325960	36
ENSG00000134897	BIVM	13	103451399	103493885	1	protein_coding	54841	BIVM	6.43353e-06	-0.588749	0	0	9	3.5924e-08	0.000459968	eQTLGen_trans_eQTLs	+	No	NA	3.30514e-06	rs710410	42
ENSG00000166091	CMTM5	14	23846017	23848981	1	protein_coding	116173	CMTM5	0.0600876	-0.0293343	0	0	15	6.6806e-14	0	eQTLGen_trans_eQTLs	-	No	NA	1.68658e-10	rs7088799	32
ENSG00000092010	PSME1	14	24605367	24608176	1	protein_coding	5720	PSME1	0.0508808	NA	0	0	4	3.322e-07	0.00303641	eQTLGen_trans_eQTLs	-	No	NA	6.7166e-06	rs710410	42
ENSG00000100911	PSME2	14	24612574	24616779	-1	protein_coding	102465801	PSME2	0.108796	-0.280266	0	0	3	8.0893e-07	0.00683087	eQTLGen_trans_eQTLs	-	No	NA	6.7166e-06	rs710410	42
ENSG00000092098	RNF31	14	24615892	24629870	1	protein_coding	55072	RNF31	0.999719	-0.523643	0	0	1	3.5419e-06	0.024937	eQTLGen_trans_eQTLs	-	No	NA	1.0994e-05	rs710410	42
ENSG00000129467	ADCY4	14	24787555	24804299	-1	protein_coding	196883	ADCY4	2.37958e-13	-0.0737367	0	0	1	6.6373e-06	0.0416748	eQTLGen_trans_eQTLs	+	No	NA	8.76176e-10	rs6446187	14
ENSG00000100473	COCH	14	31343720	31364271	1	protein_coding	1690	COCH	0.000262849	-0.0296523	0	0	5	3.2731e-07	0.00298307	eQTLGen_trans_eQTLs	+	No	NA	3.30514e-06	rs710410	42
ENSG00000131979	GCH1	14	55308726	55369570	-1	protein_coding	2643	GCH1	0.942486	0.329841	0	0	8	2.7761e-08	0.000385299	eQTLGen_trans_eQTLs	-	No	NA	3.30514e-06	rs710410	42
ENSG00000100592	DAAM1	14	59655364	59838123	1	protein_coding	23002	DAAM1	0.999991	1.58236	0	0	1	6.4462e-06	0.0406631	eQTLGen_trans_eQTLs	+	No	NA	1.0994e-05	rs710410	42
ENSG00000100564	PIGH	14	68048672	68067004	-1	protein_coding	5283	PIGH	0.0698816	0.29545	0	0	0	NA	NA	NA	NA	Yes	Left_Ventricle:Mesenchymal_Stem_Cell	5.78213e-09	rs242093;rs10133226:rs10133226:rs11158800	37
ENSG00000081181	ARG2	14	68086515	68118437	1	protein_coding	384	ARG2	0.542999	-0.380188	0	0	0	NA	NA	NA	NA	Yes	Left_Ventricle:Mesenchymal_Stem_Cell	9.12893e-08	rs242093;rs10133226:rs10133226	37
ENSG00000100568	VTI1B	14	68113792	68141548	-1	protein_coding	10490	VTI1B	0.209579	-0.6061	0	0	0	NA	NA	NA	NA	Yes	IMR90:Mesenchymal_Stem_Cell	5.78213e-09	rs242093;rs10133226:rs10133226:rs11158800	37
ENSG00000072042	RDH11	14	68143518	68162531	-1	protein_coding	51109	RDH11	0.00966533	1.21952	0	0	0	NA	NA	NA	NA	Yes	Left_Ventricle:IMR90:Mesenchymal_Stem_Cell:Mesendoderm:hESC	5.78213e-09	rs242093;rs10133226:rs10151419:rs10133226:rs11158800	37
ENSG00000072121	ZFYVE26	14	68194091	68283307	-1	protein_coding	23503	ZFYVE26	1.03845e-11	-0.270915	0	0	0	NA	NA	NA	NA	Yes	IMR90:Mesenchymal_Stem_Cell	3.34905e-08	rs10151419:rs242093;rs10133226:rs10133226	37
ENSG00000182185	RAD51B	14	68286496	69196935	1	protein_coding	5890	RAD51B	1.45737e-09	0.621695	0	0	0	NA	NA	NA	NA	Yes	IMR90:Mesenchymal_Stem_Cell	3.34905e-08	rs10151419:rs242093;rs10133226:rs10133226	37
ENSG00000072110	ACTN1	14	69340860	69446157	-1	protein_coding	87	ACTN1	0.999931	NA	9	8.791	109	8.8342e-18	0	eQTLcatalogue/Fairfax_2014_LPS24:eQTLcatalogue/Quach_2016_ge_monocyte_naive:eQTLcatalogue/Quach_2016_ge_monocyte_R848:eQTLcatalogue/TwinsUK_ge_LCL:eQTLGen_cis_eQTLs:GTEx/v8/Adipose_Subcutaneous:GTEx/v8/Artery_Tibial:GTEx/v8/Cells_Cultured_fibroblasts	+	Yes	Promoter_anchored_loops:Spleen:IMR90:Mesenchymal_Stem_Cell:Mesendoderm:Trophoblast-like_Cell:hESC	1.16463e-09	rs10151419;rs242093;rs11158800;rs10133226;rs10151419:rs242093;rs10133226:rs10133226	37
ENSG00000139990	DCAF5	14	69517598	69619867	-1	protein_coding	8816	DCAF5	0.999969	-1.0373	25	10.63	38	9.66793e-06	0.00105853	PsychENCODE_eQTLs	-	Yes	Adult_Cortex:Fetal_Cortex:IMR90:Mesenchymal_Stem_Cell:Mesendoderm:Trophoblast-like_Cell:hESC	1.83809e-08	rs242093;rs10133226;rs10151419;rs10151419:rs10133226:rs242093	37
ENSG00000081177	EXD2	14	69658228	69709075	1	protein_coding	55218	EXD2	1.11026e-08	-0.961556	49	12.16	102	3.4381e-24	0	eQTLcatalogue/CEDAR_monocyte_CD14:eQTLGen_cis_eQTLs:GTEx/v8/Pancreas:GTEx/v8/Skin_Sun_Exposed_Lower_leg	-	Yes	Adult_Cortex:IMR90:Mesenchymal_Stem_Cell	7.32275e-09	rs242093;rs10133226;rs10151419;rs11158800;rs10151419:rs242093	37
ENSG00000100626	GALNT16	14	69725994	69821183	1	protein_coding	57452	GALNT16	0.0168277	NA	14	12.37	14	3.24473e-06	4.42347e-06	GTEx/v8/Heart_Atrial_Appendage:GTEx/v8/Nerve_Tibial	-	No	NA	1.16463e-09	rs10133226;rs11158800	37
ENSG00000100632	ERH	14	69846848	69865344	-1	protein_coding	2079	ERH	0.84606	-0.754299	0	0	0	NA	NA	NA	NA	Yes	Adult_Cortex:Fetal_Cortex:Left_Ventricle:Liver:GM12878:IMR90:Mesenchymal_Stem_Cell:Mesendoderm:Trophoblast-like_Cell:hESC	5.78213e-09	rs10151419:rs10133226:rs11158800:rs242093;rs10133226	37
ENSG00000029364	SLC39A9	14	69864732	69929105	1	protein_coding	55334	SLC39A9	0.529199	-1.06	0	0	39	3.7085e-08	0.000152323	eQTLGen_cis_eQTLs	+	Yes	Adult_Cortex:Fetal_Cortex:Left_Ventricle:Liver:GM12878:IMR90:Mesenchymal_Stem_Cell:Mesendoderm:Trophoblast-like_Cell:hESC	5.78213e-09	rs10151419;rs242093;rs10133226;rs11158800;rs10151419:rs10133226:rs11158800:rs242093	37
ENSG00000175985	PLEKHD1	14	69951409	69995215	1	protein_coding	101930417	PLEKHD1	NA	NA	0	0	0	NA	NA	NA	NA	Yes	Left_Ventricle:Liver:Spleen:GM12878:IMR90:Mesenchymal_Stem_Cell:Mesendoderm:Trophoblast-like_Cell:hESC	5.78213e-09	rs242093;rs10133226:rs10133226:rs11158800	37
ENSG00000255994	CCDC177	14	70037483	70038032	-1	protein_coding	NA	CCDC177	NA	-0.14865	0	0	0	NA	NA	NA	NA	Yes	Liver:GM12878:IMR90:Mesenchymal_Stem_Cell:Trophoblast-like_Cell	5.78213e-09	rs10133226:rs242093;rs10133226:rs11158800	37
ENSG00000267909	CCDC177	14	70038216	70040339	-1	protein_coding	56936	NA	NA	-0.14865	0	0	0	NA	NA	NA	NA	Yes	Liver:GM12878:IMR90:Mesenchymal_Stem_Cell:Trophoblast-like_Cell	5.78213e-09	rs10133226:rs242093;rs10133226:rs11158800	37
ENSG00000021645	NRXN3	14	78708734	80330762	1	protein_coding	9369	NRXN3	0.999856	-0.649548	1	1.497	0	NA	NA	NA	NA	No	NA	5.32559e-09	rs34940743	38
ENSG00000227051	C14orf132	14	96505661	96560417	1	protein_coding	101929186	C14orf132	NA	NA	0	0	3	2.5255e-07	0.00244865	eQTLGen_trans_eQTLs	+	No	NA	6.7166e-06	rs710410	42
ENSG00000140105	WARS	14	100800125	100843142	-1	protein_coding	7453	WARS	0.994701	-0.614375	0	0	9	4.2437e-08	0.00059364	eQTLGen_trans_eQTLs	-	No	NA	3.30514e-06	rs710410	42
ENSG00000175746	C15orf54	15	39542885	39547046	1	protein_coding	400360	C15orf54	0.000115196	1.74172	0	0	5	1.4779e-06	0.0115595	eQTLGen_trans_eQTLs	+	No	NA	1.68658e-10	rs7088799	32
ENSG00000166963	MAP1A	15	43803156	43823818	1	protein_coding	4130	MAP1A	0.999689	-0.820834	0	0	14	1.1517e-07	0.0012747	eQTLGen_trans_eQTLs	-	No	NA	1.68658e-10	rs7088799	32
ENSG00000229474	PATL2	15	44957930	45003514	-1	protein_coding	197135	PATL2	0.0677101	0.105561	0	0	9	9.8654e-11	0	eQTLGen_trans_eQTLs	-	No	NA	3.30514e-06	rs710410	42
ENSG00000166831	RBPMS2	15	65032091	65067786	-1	protein_coding	348093	RBPMS2	0.323535	NA	0	0	15	3.0915e-32	0	eQTLGen_trans_eQTLs	-	No	NA	1.68658e-10	rs7088799	32
ENSG00000117899	MESDC2	15	81239667	81282219	-1	protein_coding	23184	MESDC2	0.8462	0.842862	0	0	0	NA	NA	NA	NA	Yes	IMR90:Mesenchymal_Stem_Cell	1.49596e-08	rs62025921	39
ENSG00000140406	MESDC1	15	81293295	81296342	1	protein_coding	59274	MESDC1	0.683511	NA	0	0	0	NA	NA	NA	NA	Yes	IMR90:Mesenchymal_Stem_Cell	1.49596e-08	rs62025921	39
ENSG00000156206	C15orf26	15	81299374	81441516	1	protein_coding	161502	C15orf26	0.835174	0.342015	0	0	15	6.8838e-24	0	eQTLGen_trans_eQTLs	-	No	NA	1.68658e-10	rs7088799	32
ENSG00000172345	STARD5	15	81601394	81616524	-1	protein_coding	80765	STARD5	0.0615971	0.291058	0	0	0	NA	NA	NA	NA	Yes	IMR90	2.74075e-08	rs62025921	39 days, 0:00:00
ENSG00000183496	MEX3B	15	82334119	82338482	-1	protein_coding	84206	MEX3B	0.201035	NA	0	0	0	NA	NA	NA	NA	Yes	IMR90	5.08468e-09	rs62025921	39
ENSG00000140598	EFTUD1	15	82422571	82555104	-1	protein_coding	79631	EFTUD1	0.0336557	-0.603111	0	0	152	1.67846e-09	9.11094e-29	GTEx/v8/Cells_Cultured_fibroblasts	-	No	NA	7.568e-09	rs62025921	39
ENSG00000188659	FAM154B	15	82555151	82577271	1	protein_coding	283726	FAM154B	2.33651e-09	-0.925802	0	0	128	2.58717e-08	0.000129358	eQTLcatalogue/BrainSeq_ge_brain:eQTLcatalogue/CEDAR_T-cell_CD4:eQTLcatalogue/Lepik_2017_ge_blood:eQTLGen_cis_eQTLs	+	No	NA	7.568e-09	rs62025921	39
ENSG00000197978	GOLGA6L9	15	82722223	82731338	1	protein_coding	101927658	GOLGA6L9	NA	-1.70845	0	0	170	1.54307e-06	8.98979e-46	GTEx/v8/Muscle_Skeletal:GTEx/v8/Pancreas:GTEx/v8/Thyroid	-	No	NA	6.77601e-09	rs62025921	39
ENSG00000184779	RPS17	15	82821158	82824972	-1	protein_coding	100505503	RPS17	NA	NA	0	0	0	NA	NA	NA	NA	Yes	Promoter_anchored_loops	9.74491e-08	rs62025921	39
ENSG00000196648	GOLGA6L20	15	83098710	83108085	1	protein_coding	101927658	GOLGA6L20	NA	NA	0	0	13	1.0706e-06	0.00328561	eQTLGen_cis_eQTLs	+	No	NA	4.94543e-08	rs62025921	39
ENSG00000214575	CPEB1	15	83211951	83317612	-1	protein_coding	64506	CPEB1	0.999591	NA	0	0	1	0.000305756	4.38222e-08	GTEx/v8/Artery_Tibial	-	Yes	Adult_Cortex:IMR90:Mesenchymal_Stem_Cell:Mesendoderm:Trophoblast-like_Cell:hESC	1.49596e-08	rs62025921	39
ENSG00000103723	AP3B2	15	83328033	83378666	-1	protein_coding	8120	AP3B2	0.990066	0.133406	0	0	48	2.1391e-15	0	EyeGEx:eQTLcatalogue/TwinsUK_ge_skin:eQTLGen_cis_eQTLs:GTEx/v8/Colon_Transverse:GTEx/v8/Esophagus_Muscularis:GTEx/v8/Nerve_Tibial	-	Yes	Adult_Cortex:Fetal_Cortex	4.029e-09	rs62025921	39
ENSG00000186628	FSD2	15	83424114	83474822	-1	protein_coding	123722	FSD2	2.36469e-12	-0.515694	0	0	1	0.000450203	0.0303144	PsychENCODE_eQTLs	+	Yes	Adult_Cortex:Fetal_Cortex:Left_Ventricle:Liver:GM12878:Mesenchymal_Stem_Cell:Mesendoderm:Trophoblast-like_Cell:hESC	1.79172e-07	rs62025921	39
ENSG00000156232	WHAMM	15	83478380	83503611	1	protein_coding	123720	WHAMM	1.03625e-05	1.44798	0	0	205	5.68832e-10	2.84416e-06	eQTLcatalogue/CEDAR_monocyte_CD14:GTEx/v8/Pancreas:GTEx/v8/Skin_Not_Sun_Exposed_Suprapubic	+	Yes	EP_correlation_cell_type_oneway:Adult_Cortex:Fetal_Cortex:Left_Ventricle:Liver:GM12878:Mesenchymal_Stem_Cell:Mesendoderm:Trophoblast-like_Cell:hESC	4.029e-09	rs62025921	39
ENSG00000103942	HOMER2	15	83509838	83654661	-1	protein_coding	9455	HOMER2	0.0545469	NA	16	5.097	229	6.3193e-95	0	eQTLcatalogue/BLUEPRINT_ge_monocyte:eQTLcatalogue/CEDAR_monocyte_CD14:eQTLcatalogue/Fairfax_2014_LPS2:eQTLcatalogue/Fairfax_2014_naive:eQTLcatalogue/Quach_2016_ge_monocyte_naive:eQTLGen_cis_eQTLs:eQTLGen_trans_eQTLs:BIOSQTL/BIOS_eQTL_geneLevel:GTEx/v8/Esophagus_Muscularis:GTEx/v8/Heart_Atrial_Appendage:GTEx/v8/Heart_Left_Ventricle:GTEx/v8/Lung:GTEx/v8/Muscle_Skeletal:GTEx/v8/Cells_Cultured_fibroblasts:GTEx/v8/Skin_Not_Sun_Exposed_Suprapubic:GTEx/v8/Skin_Sun_Exposed_Lower_leg	+	Yes	Adult_Cortex:Fetal_Cortex:Left_Ventricle:GM12878:IMR90:Mesenchymal_Stem_Cell:Mesendoderm:Trophoblast-like_Cell:hESC	1.68658e-10	rs62025921;rs7088799	1 day, 8:39:00
ENSG00000169612	FAM103A1	15	83654959	83659809	1	protein_coding	83640	FAM103A1	0.828445	-0.596271	3	5.756	18	4.92484e-25	0	PsychENCODE_eQTLs:BIOSQTL/BIOS_eQTL_geneLevel:GTEx/v8/Stomach	-	Yes	Adult_Cortex:Fetal_Cortex:Left_Ventricle:GM12878:IMR90:Mesenchymal_Stem_Cell:Mesendoderm:Trophoblast-like_Cell:hESC	5.08468e-09	rs62025921	39
ENSG00000169609	C15orf40	15	83657193	83680393	-1	protein_coding	123207	C15orf40	0.268493	0.0969307	10	7.622	216	1.86226e-36	0	EyeGEx:eQTLcatalogue/BLUEPRINT_ge_neutrophil:eQTLcatalogue/BLUEPRINT_ge_T-cell:eQTLcatalogue/BrainSeq_ge_brain:eQTLcatalogue/GEUVADIS_ge_LCL:eQTLcatalogue/HipSci_ge_iPSC:eQTLcatalogue/Lepik_2017_ge_blood:eQTLcatalogue/Quach_2016_ge_monocyte_naive:eQTLcatalogue/TwinsUK_ge_blood:eQTLcatalogue/TwinsUK_ge_fat:eQTLcatalogue/TwinsUK_ge_LCL:eQTLcatalogue/TwinsUK_ge_skin:PsychENCODE_eQTLs:BIOSQTL/BIOS_eQTL_geneLevel:CMC_SVA_cis:CMC_NoSVA_cis:GTEx/v8/Adipose_Subcutaneous:GTEx/v8/Adipose_Visceral_Omentum:GTEx/v8/Adrenal_Gland:GTEx/v8/Cells_EBV-transformed_lymphocytes:GTEx/v8/Whole_Blood:GTEx/v8/Artery_Aorta:GTEx/v8/Artery_Coronary:GTEx/v8/Artery_Tibial:GTEx/v8/Brain_Amygdala:GTEx/v8/Brain_Anterior_cingulate_cortex_BA24:GTEx/v8/Brain_Caudate_basal_ganglia:GTEx/v8/Brain_Cerebellar_Hemisphere:GTEx/v8/Brain_Cerebellum:GTEx/v8/Brain_Cortex:GTEx/v8/Brain_Frontal_Cortex_BA9:GTEx/v8/Brain_Hippocampus:GTEx/v8/Brain_Hypothalamus:GTEx/v8/Brain_Nucleus_accumbens_basal_ganglia:GTEx/v8/Brain_Putamen_basal_ganglia:GTEx/v8/Brain_Spinal_cord_cervical_c-1:GTEx/v8/Brain_Substantia_nigra:GTEx/v8/Breast_Mammary_Tissue:GTEx/v8/Colon_Sigmoid:GTEx/v8/Colon_Transverse:GTEx/v8/Esophagus_Gastroesophageal_Junction:GTEx/v8/Esophagus_Mucosa:GTEx/v8/Esophagus_Muscularis:GTEx/v8/Heart_Atrial_Appendage:GTEx/v8/Heart_Left_Ventricle:GTEx/v8/Kidney_Cortex:GTEx/v8/Liver:GTEx/v8/Lung:GTEx/v8/Muscle_Skeletal:GTEx/v8/Nerve_Tibial:GTEx/v8/Ovary:GTEx/v8/Pancreas:GTEx/v8/Pituitary:GTEx/v8/Prostate:GTEx/v8/Minor_Salivary_Gland:GTEx/v8/Cells_Cultured_fibroblasts:GTEx/v8/Skin_Not_Sun_Exposed_Suprapubic:GTEx/v8/Skin_Sun_Exposed_Lower_leg:GTEx/v8/Small_Intestine_Terminal_Ileum:GTEx/v8/Spleen:GTEx/v8/Stomach:GTEx/v8/Testis:GTEx/v8/Thyroid:GTEx/v8/Uterus:GTEx/v8/Vagina	+	Yes	Adult_Cortex:Fetal_Cortex:Left_Ventricle:GM12878:IMR90:Mesenchymal_Stem_Cell:Mesendoderm:Trophoblast-like_Cell:hESC	4.029e-09	rs62025921	39
ENSG00000064726	BTBD1	15	83685174	83736106	-1	protein_coding	53339	BTBD1	0.0149464	0.543549	34	11.36	216	0	0	EyeGEx:eQTLcatalogue/BLUEPRINT_ge_neutrophil:eQTLcatalogue/Fairfax_2014_LPS24:eQTLcatalogue/Kasela_2017_T-cell_CD4:eQTLcatalogue/TwinsUK_ge_fat:PsychENCODE_eQTLs:xQTLServer_eQTLs:CMC_SVA_cis:GTEx/v8/Adipose_Subcutaneous:GTEx/v8/Adipose_Visceral_Omentum:GTEx/v8/Artery_Tibial:GTEx/v8/Brain_Frontal_Cortex_BA9:GTEx/v8/Brain_Hippocampus:GTEx/v8/Brain_Nucleus_accumbens_basal_ganglia:GTEx/v8/Brain_Putamen_basal_ganglia:GTEx/v8/Breast_Mammary_Tissue:GTEx/v8/Esophagus_Mucosa:GTEx/v8/Muscle_Skeletal:GTEx/v8/Nerve_Tibial	+	Yes	EP_correlation_cell_type_oneway:Adult_Cortex:Fetal_Cortex:GM12878:IMR90:Mesenchymal_Stem_Cell:Mesendoderm:hESC	4.029e-09	rs62025921	39
ENSG00000136404	TM6SF1	15	83776159	83813606	1	protein_coding	53346	TM6SF1	6.46941e-05	NA	26	13.51	205	3.1385e-84	0	eQTLcatalogue/Fairfax_2014_LPS2:eQTLcatalogue/Fairfax_2014_naive:eQTLcatalogue/Lepik_2017_ge_blood:PsychENCODE_eQTLs:eQTLGen_cis_eQTLs:BIOSQTL/BIOS_eQTL_geneLevel:GTEx/v8/Whole_Blood:GTEx/v8/Artery_Aorta:GTEx/v8/Testis	+	Yes	Left_Ventricle:GM12878:IMR90:Mesenchymal_Stem_Cell:Mesendoderm:Trophoblast-like_Cell:hESC	4.029e-09	rs62025921	39
ENSG00000166503	HDGFRP3	15	83784320	83876770	-1	protein_coding	50810	NA	0.939816	NA	84	21.2	216	3.27170000000001e-310	0	eQTLcatalogue/BLUEPRINT_ge_T-cell:eQTLcatalogue/CEDAR_T-cell_CD4:eQTLcatalogue/CEDAR_T-cell_CD8:eQTLcatalogue/Fairfax_2014_LPS24:eQTLcatalogue/Fairfax_2014_LPS2:eQTLcatalogue/GENCORD_ge_T-cell:eQTLcatalogue/Kasela_2017_T-cell_CD4:eQTLcatalogue/Lepik_2017_ge_blood:eQTLcatalogue/Quach_2016_ge_monocyte_IAV:eQTLcatalogue/Quach_2016_ge_monocyte_R848:eQTLcatalogue/TwinsUK_ge_skin:DICE/T_CD4_naive:DICE/T_CD4_naive_activated:DICE/T_CD8_naive:DICE/T_CD8_naive_activated:DICE/T_CD4_TFH:eQTLGen_cis_eQTLs:BIOSQTL/BIOS_eQTL_geneLevel:GTEx/v8/Adipose_Subcutaneous:GTEx/v8/Artery_Aorta:GTEx/v8/Esophagus_Mucosa:GTEx/v8/Esophagus_Muscularis:GTEx/v8/Nerve_Tibial:GTEx/v8/Cells_Cultured_fibroblasts:GTEx/v8/Skin_Not_Sun_Exposed_Suprapubic:GTEx/v8/Skin_Sun_Exposed_Lower_leg	-	Yes	Left_Ventricle:GM12878:IMR90:Mesenchymal_Stem_Cell:Mesendoderm:Trophoblast-like_Cell:hESC	4.029e-09	rs62025921	39
ENSG00000169594	BNC1	15	83924655	83953466	-1	protein_coding	646	BNC1	0.886169	-0.496635	39	14.15	181	1.68658e-08	7.24839e-05	PsychENCODE_eQTLs:GTEx/v8/Heart_Atrial_Appendage	-	Yes	Left_Ventricle:IMR90:Mesenchymal_Stem_Cell:Mesendoderm:Trophoblast-like_Cell:hESC	4.029e-09	rs62025921	39
ENSG00000140600	SH3GL3	15	84115980	84287495	1	protein_coding	6457	SH3GL3	0.00035935	0.185415	0	0	0	NA	NA	NA	NA	Yes	IMR90:Mesenchymal_Stem_Cell:Mesendoderm:Trophoblast-like_Cell:hESC	5.08468e-09	rs62025921	39
ENSG00000156218	ADAMTSL3	15	84322838	84708594	1	protein_coding	57188	ADAMTSL3	9.55133e-09	-1.01962	0	0	0	NA	NA	NA	NA	Yes	IMR90:Mesenchymal_Stem_Cell:Mesendoderm:hESC	5.08468e-09	rs62025921	39
ENSG00000259511	UBE2Q2L	15	84841242	84850986	1	protein_coding	100505679	UBE2Q2L	NA	NA	0	0	67	1.08296e-05	3.54303e-07	GTEx/v8/Prostate	-	No	NA	7.568e-09	rs62025921	39
ENSG00000184206	GOLGA6L4	15	84904525	84914120	1	protein_coding	NA	GOLGA6L4	0.389325	NA	0	0	21	NA	0.049	CMC_SVA_cis	-	No	NA	1.07097e-08	rs62025921	39
ENSG00000140511	HAPLN3	15	89420519	89438857	-1	protein_coding	145864	HAPLN3	3.91722e-06	-0.101409	0	0	9	8.0235e-08	0.00102434	eQTLGen_trans_eQTLs	-	No	NA	3.30514e-06	rs710410	42
ENSG00000140563	MCTP2	15	94774767	95023632	1	protein_coding	55784	MCTP2	7.92943e-41	0.993637	0	0	22	1.04204e-05	0.00968059	EyeGEx	-	No	NA	3.01378e-07	rs7170186	40
ENSG00000185087	FAM169B	15	98980391	99057611	-1	protein_coding	283777	FAM169B	0.0013569	0.228154	0	0	2	8.3314e-08	0.00103325	eQTLGen_trans_eQTLs	+	No	NA	8.76176e-10	rs6446187;rs11717349	14
ENSG00000140479	PCSK6	15	101840818	102065405	-1	protein_coding	100507472	PCSK6	0.0104696	NA	0	0	1	1.6579e-06	0.0129087	eQTLGen_trans_eQTLs	-	No	NA	1.65442e-08	rs7088799	32
ENSG00000213937	CLDN9	16	3062457	3064506	1	protein_coding	9080	CLDN9	0.059927	0.213906	0	0	0	NA	NA	NA	NA	Yes	Promoter_anchored_loops	3.00036e-08	rs12925683	41
ENSG00000184697	CLDN6	16	3064713	3070072	-1	protein_coding	9074	CLDN6	0.0104295	-0.6063	0	0	0	NA	NA	NA	NA	Yes	Promoter_anchored_loops	3.00036e-08	rs12925683	41
ENSG00000006327	TNFRSF12A	16	3068446	3072384	1	protein_coding	51330	TNFRSF12A	0.0364213	NA	0	0	0	NA	NA	NA	NA	Yes	Promoter_anchored_loops	3.00036e-08	rs12925683	41
ENSG00000103145	HCFC1R1	16	3072621	3074287	-1	protein_coding	54985	HCFC1R1	0.000463237	-0.487009	0	0	0	NA	NA	NA	NA	Yes	Promoter_anchored_loops	3.00036e-08	rs12925683	41
ENSG00000131652	THOC6	16	3074028	3077756	1	protein_coding	79228	THOC6	0.00219345	-0.270753	0	0	0	NA	NA	NA	NA	Yes	Promoter_anchored_loops	3.00036e-08	rs12925683	41
ENSG00000130182	ZSCAN10	16	3138891	3149318	-1	protein_coding	84891	ZSCAN10	0.00606606	-0.0254499	0	0	1	2.0048e-05	0.049	DICE/T_CD4_TH2	+	No	NA	6.38872e-08	rs12925683	41
ENSG00000010539	ZNF200	16	3272325	3286221	-1	protein_coding	7752	ZNF200	2.2512e-06	-1.6082	0	0	1	1.6957e-05	0.0466482	eQTLGen_cis_eQTLs	+	No	NA	2.38741e-07	rs12925683	41
ENSG00000006194	ZNF263	16	3313743	3351401	1	protein_coding	283876	ZNF263	0.00818052	-0.539698	0	0	3	1.87945e-06	0.0124688	GTEx/v8/Brain_Hippocampus	+	No	NA	3.86855e-08	rs12925683	41
ENSG00000262621	NAA60	16	3415099	3536960	1	protein_coding	79903	NA	NA	0.828474	0	0	8	5.463e-49	0	BIOSQTL/BIOS_eQTL_geneLevel	-	Yes	IMR90	8.40947e-09	rs12925683	41
ENSG00000167981	ZNF597	16	3486104	3493542	-1	protein_coding	146434	ZNF597	0.134236	0.297157	0	0	9	2.0397e-08	1.54933e-19	eQTLGen_cis_eQTLs:GTEx/v8/Nerve_Tibial	-	No	NA	8.40947e-09	rs12925683	41
ENSG00000122390	NAA60	16	3493611	3536963	1	protein_coding	79903	NAA60	0.908883	0.828474	0	0	11	1.584e-65	0	eQTLcatalogue/BLUEPRINT_ge_monocyte:eQTLGen_cis_eQTLs:BIOSQTL/BIOS_eQTL_geneLevel:GTEx/v8/Adipose_Visceral_Omentum:GTEx/v8/Adrenal_Gland:GTEx/v8/Cells_Cultured_fibroblasts	-	No	NA	8.40947e-09	rs12925683	41
ENSG00000103351	CLUAP1	16	3550924	3589048	1	protein_coding	23059	CLUAP1	0.00021954	-0.0235219	0	0	11	2.91527e-15	0	EyeGEx:eQTLcatalogue/CEDAR_T-cell_CD8:eQTLcatalogue/Fairfax_2014_LPS24:eQTLcatalogue/Lepik_2017_ge_blood:eQTLcatalogue/TwinsUK_ge_fat:eQTLcatalogue/TwinsUK_ge_LCL:PsychENCODE_eQTLs:eQTLGen_cis_eQTLs:BIOSQTL/BIOS_eQTL_geneLevel:CMC_SVA_cis:GTEx/v8/Adipose_Subcutaneous:GTEx/v8/Adipose_Visceral_Omentum:GTEx/v8/Whole_Blood:GTEx/v8/Artery_Aorta:GTEx/v8/Artery_Tibial:GTEx/v8/Brain_Caudate_basal_ganglia:GTEx/v8/Brain_Cortex:GTEx/v8/Breast_Mammary_Tissue:GTEx/v8/Colon_Sigmoid:GTEx/v8/Esophagus_Gastroesophageal_Junction:GTEx/v8/Esophagus_Mucosa:GTEx/v8/Esophagus_Muscularis:GTEx/v8/Heart_Atrial_Appendage:GTEx/v8/Heart_Left_Ventricle:GTEx/v8/Lung:GTEx/v8/Muscle_Skeletal:GTEx/v8/Nerve_Tibial:GTEx/v8/Pituitary:GTEx/v8/Cells_Cultured_fibroblasts:GTEx/v8/Skin_Not_Sun_Exposed_Suprapubic:GTEx/v8/Skin_Sun_Exposed_Lower_leg:GTEx/v8/Spleen:GTEx/v8/Thyroid	-	No	NA	8.40947e-09	rs12925683	41
ENSG00000188827	SLX4	16	3631182	3661599	-1	protein_coding	84464	SLX4	8.9032e-08	-0.111653	0	0	0	NA	NA	NA	NA	Yes	IMR90:Mesenchymal_Stem_Cell:hESC	3.00036e-08	rs12925683	41
ENSG00000213918	DNASE1	16	3661729	3730144	1	protein_coding	1773	DNASE1	1.00615e-11	0.676275	10	8.694	9	1.75464e-84	0	eQTLGen_cis_eQTLs:BIOSQTL/BIOS_eQTL_geneLevel:GTEx/v8/Artery_Aorta:GTEx/v8/Pancreas	+	Yes	IMR90:Mesenchymal_Stem_Cell:hESC	8.40947e-09	rs12925683	41
ENSG00000126602	TRAP1	16	3701640	3767598	-1	protein_coding	10131	TRAP1	1.62038e-17	NA	11	8.694	11	5.0792e-138	0	EyeGEx:eQTLcatalogue/BLUEPRINT_ge_monocyte:eQTLcatalogue/BLUEPRINT_ge_T-cell:eQTLcatalogue/BrainSeq_ge_brain:eQTLcatalogue/Fairfax_2012_B-cell_CD19:eQTLcatalogue/Fairfax_2014_LPS2:eQTLcatalogue/Fairfax_2014_naive:eQTLcatalogue/Kasela_2017_T-cell_CD4:eQTLcatalogue/Kasela_2017_T-cell_CD8:eQTLcatalogue/Lepik_2017_ge_blood:eQTLcatalogue/Quach_2016_ge_monocyte_LPS:eQTLcatalogue/TwinsUK_ge_blood:eQTLcatalogue/TwinsUK_ge_fat:eQTLcatalogue/TwinsUK_ge_LCL:eQTLcatalogue/TwinsUK_ge_skin:PsychENCODE_eQTLs:eQTLGen_cis_eQTLs:BIOSQTL/BIOS_eQTL_geneLevel:GTEx/v8/Adipose_Subcutaneous:GTEx/v8/Adipose_Visceral_Omentum:GTEx/v8/Whole_Blood:GTEx/v8/Artery_Aorta:GTEx/v8/Artery_Coronary:GTEx/v8/Artery_Tibial:GTEx/v8/Brain_Cerebellar_Hemisphere:GTEx/v8/Brain_Cerebellum:GTEx/v8/Brain_Cortex:GTEx/v8/Brain_Hypothalamus:GTEx/v8/Brain_Nucleus_accumbens_basal_ganglia:GTEx/v8/Breast_Mammary_Tissue:GTEx/v8/Colon_Sigmoid:GTEx/v8/Colon_Transverse:GTEx/v8/Esophagus_Gastroesophageal_Junction:GTEx/v8/Esophagus_Mucosa:GTEx/v8/Esophagus_Muscularis:GTEx/v8/Heart_Atrial_Appendage:GTEx/v8/Heart_Left_Ventricle:GTEx/v8/Lung:GTEx/v8/Muscle_Skeletal:GTEx/v8/Nerve_Tibial:GTEx/v8/Ovary:GTEx/v8/Pancreas:GTEx/v8/Pituitary:GTEx/v8/Prostate:GTEx/v8/Minor_Salivary_Gland:GTEx/v8/Cells_Cultured_fibroblasts:GTEx/v8/Skin_Not_Sun_Exposed_Suprapubic:GTEx/v8/Skin_Sun_Exposed_Lower_leg:GTEx/v8/Small_Intestine_Terminal_Ileum:GTEx/v8/Spleen:GTEx/v8/Stomach:GTEx/v8/Testis:GTEx/v8/Thyroid	+	No	NA	8.40947e-09	rs12925683	41
ENSG00000005339	CREBBP	16	3775055	3930727	-1	protein_coding	1387	CREBBP	1	NA	0	0	0	NA	NA	NA	NA	Yes	Left_Ventricle:Liver:Spleen:IMR90:Mesenchymal_Stem_Cell	3.00036e-08	rs12925683	41
ENSG00000162104	ADCY9	16	4003388	4166186	-1	protein_coding	115	ADCY9	0.97431	1.36489	0	0	0	NA	NA	NA	NA	Yes	Left_Ventricle:IMR90:Mesenchymal_Stem_Cell:hESC	3.00036e-08	rs12925683	41
ENSG00000169180	XPO6	16	28109300	28223241	-1	protein_coding	23214	XPO6	0.999999	NA	0	0	231	6.0683e-14	0	eQTLGen_cis_eQTLs:GTEx/v8/Skin_Not_Sun_Exposed_Suprapubic:GTEx/v8/Skin_Sun_Exposed_Lower_leg	-	Yes	Promoter_anchored_loops:Adult_Cortex:Fetal_Cortex	1.39746e-08	rs710410	42
ENSG00000188322	SBK1	16	28303840	28335170	1	protein_coding	388228	SBK1	0.437577	0.472517	7	3.242	253	3.0132e-70	0	eQTLcatalogue/TwinsUK_ge_skin:eQTLGen_cis_eQTLs:BIOSQTL/BIOS_eQTL_geneLevel:GTEx/v8/Artery_Aorta:GTEx/v8/Artery_Tibial:GTEx/v8/Colon_Transverse:GTEx/v8/Esophagus_Mucosa:GTEx/v8/Esophagus_Muscularis:GTEx/v8/Pancreas:GTEx/v8/Skin_Not_Sun_Exposed_Suprapubic:GTEx/v8/Skin_Sun_Exposed_Lower_leg:GTEx/v8/Small_Intestine_Terminal_Ileum:GTEx/v8/Stomach:GTEx/v8/Thyroid	-	Yes	Fetal_Cortex:GM12878:IMR90:Mesenchymal_Stem_Cell	1.39746e-08	rs710410	42
ENSG00000198156	NPIPB6	16	28353876	28374829	-1	protein_coding	728741	NPIPB6	0.636137	-0.629005	7	3.266	269	1.75034e-47	0	eQTLcatalogue/Quach_2016_ge_monocyte_IAV:eQTLGen_cis_eQTLs:BIOSQTL/BIOS_eQTL_geneLevel:GTEx/v8/Adipose_Subcutaneous:GTEx/v8/Whole_Blood:GTEx/v8/Brain_Caudate_basal_ganglia:GTEx/v8/Brain_Cerebellar_Hemisphere:GTEx/v8/Pituitary:GTEx/v8/Skin_Sun_Exposed_Lower_leg:GTEx/v8/Testis:GTEx/v8/Thyroid	+	No	NA	1.39746e-08	rs710410	42
ENSG00000205609	EIF3CL	16	28390900	28415200	-1	protein_coding	728689	EIF3CL	NA	-0.717156	0	0	277	3.5845e-153	0	EyeGEx:eQTLcatalogue/Fairfax_2014_naive:eQTLcatalogue/HipSci_ge_iPSC:eQTLcatalogue/Lepik_2017_ge_blood:eQTLcatalogue/TwinsUK_ge_fat:PsychENCODE_eQTLs:eQTLGen_cis_eQTLs:BIOSQTL/BIOS_eQTL_geneLevel:GTEx/v8/Artery_Aorta:GTEx/v8/Esophagus_Muscularis:GTEx/v8/Muscle_Skeletal	+	No	NA	1.39746e-08	rs710410	42
ENSG00000233232	NPIPB7	16	28467693	28481868	-1	protein_coding	100507607	NPIPB7	0.151767	NA	8	6.505	235	3.31465e-62	1.04686e-58	PsychENCODE_eQTLs:BIOSQTL/BIOS_eQTL_geneLevel:GTEx/v8/Adipose_Subcutaneous:GTEx/v8/Adipose_Visceral_Omentum:GTEx/v8/Whole_Blood:GTEx/v8/Artery_Aorta:GTEx/v8/Artery_Coronary:GTEx/v8/Artery_Tibial:GTEx/v8/Brain_Amygdala:GTEx/v8/Brain_Anterior_cingulate_cortex_BA24:GTEx/v8/Brain_Caudate_basal_ganglia:GTEx/v8/Brain_Cerebellar_Hemisphere:GTEx/v8/Brain_Cerebellum:GTEx/v8/Brain_Cortex:GTEx/v8/Brain_Frontal_Cortex_BA9:GTEx/v8/Brain_Hippocampus:GTEx/v8/Brain_Hypothalamus:GTEx/v8/Brain_Nucleus_accumbens_basal_ganglia:GTEx/v8/Brain_Putamen_basal_ganglia:GTEx/v8/Breast_Mammary_Tissue:GTEx/v8/Colon_Transverse:GTEx/v8/Skin_Not_Sun_Exposed_Suprapubic:GTEx/v8/Skin_Sun_Exposed_Lower_leg:GTEx/v8/Testis	-	No	NA	1.39746e-08	rs710410	42
ENSG00000261832	CLN3	16	28477974	28503333	-1	protein_coding	1201	NA	NA	NA	30	16.07	277	1.90163e-39	0	EyeGEx:PsychENCODE_eQTLs:BIOSQTL/BIOS_eQTL_geneLevel	-	No	NA	1.39746e-08	rs710410	42
ENSG00000188603	CLN3	16	28477983	28506896	-1	protein_coding	1201	CLN3	9.99316e-07	NA	34	22.5	260	6.0783e-75	0	eQTLcatalogue/BLUEPRINT_ge_monocyte:eQTLcatalogue/BLUEPRINT_ge_neutrophil:eQTLcatalogue/Fairfax_2014_naive:eQTLcatalogue/Lepik_2017_ge_blood:eQTLcatalogue/Quach_2016_ge_monocyte_LPS:eQTLcatalogue/Quach_2016_ge_monocyte_naive:eQTLcatalogue/Quach_2016_ge_monocyte_R848:eQTLcatalogue/TwinsUK_ge_fat:eQTLcatalogue/TwinsUK_ge_LCL:DICE/T_CD4_TH17:DICE/T_CD4_TH2:eQTLGen_cis_eQTLs:BIOSQTL/BIOS_eQTL_geneLevel:GTEx/v8/Whole_Blood:GTEx/v8/Artery_Tibial:GTEx/v8/Esophagus_Mucosa:GTEx/v8/Nerve_Tibial:GTEx/v8/Skin_Sun_Exposed_Lower_leg:GTEx/v8/Stomach:GTEx/v8/Testis:GTEx/v8/Thyroid	-	No	NA	1.39746e-08	rs710410	42
ENSG00000184730	APOBR	16	28505970	28510291	1	protein_coding	55911	APOBR	6.29744e-06	-0.104221	23	22.5	268	7.9225e-81	0	eQTLcatalogue/GEUVADIS_ge_LCL:eQTLcatalogue/TwinsUK_ge_LCL:DICE/T_CD4_naive:DICE/T_CD8_naive:DICE/T_CD4_TFH:DICE/T_CD4_TH17:DICE/T_CD4_memory_TREG:eQTLGen_cis_eQTLs:GTEx/v8/Adipose_Subcutaneous:GTEx/v8/Brain_Cerebellum:GTEx/v8/Muscle_Skeletal:GTEx/v8/Thyroid	+	No	NA	1.39746e-08	rs710410	42
ENSG00000197272	IL27	16	28510683	28523372	-1	protein_coding	246778	IL27	0.927793	-0.19185	37	22.5	249	1.76436e-38	0	eQTLcatalogue/BLUEPRINT_ge_monocyte:PsychENCODE_eQTLs:eQTLGen_cis_eQTLs:BIOSQTL/BIOS_eQTL_geneLevel:GTEx/v8/Whole_Blood:GTEx/v8/Liver:GTEx/v8/Testis	+	No	NA	1.39746e-08	rs710410	42
ENSG00000176046	NUPR1	16	28548606	28550495	-1	protein_coding	26471	NUPR1	0.00754109	0.514991	20	14.97	258	1.9523e-41	1.0625e-34	EyeGEx:eQTLcatalogue/BrainSeq_ge_brain:PsychENCODE_eQTLs:eQTLGen_cis_eQTLs:BIOSQTL/BIOS_eQTL_geneLevel:GTEx/v8/Artery_Aorta:GTEx/v8/Artery_Tibial:GTEx/v8/Brain_Cerebellar_Hemisphere:GTEx/v8/Brain_Cerebellum:GTEx/v8/Esophagus_Gastroesophageal_Junction:GTEx/v8/Esophagus_Muscularis:GTEx/v8/Lung:GTEx/v8/Muscle_Skeletal:GTEx/v8/Nerve_Tibial:GTEx/v8/Ovary:GTEx/v8/Skin_Not_Sun_Exposed_Suprapubic:GTEx/v8/Testis:GTEx/v8/Thyroid	-	Yes	Promoter_anchored_loops:Adult_Cortex:Fetal_Cortex:IMR90	1.39746e-08	rs710410	42
ENSG00000176476	CCDC101	16	28565236	28603111	1	protein_coding	112869	CCDC101	0.867208	-0.543805	62	25	279	3.27170000000001e-310	0	eQTLcatalogue/BLUEPRINT_ge_monocyte:eQTLcatalogue/BLUEPRINT_ge_neutrophil:eQTLcatalogue/BLUEPRINT_ge_T-cell:eQTLcatalogue/CEDAR_B-cell_CD19:eQTLcatalogue/CEDAR_monocyte_CD14:eQTLcatalogue/CEDAR_neutrophil_CD15:eQTLcatalogue/CEDAR_T-cell_CD4:eQTLcatalogue/CEDAR_T-cell_CD8:eQTLcatalogue/Fairfax_2012_B-cell_CD19:eQTLcatalogue/Fairfax_2014_LPS24:eQTLcatalogue/Fairfax_2014_LPS2:eQTLcatalogue/Fairfax_2014_naive:eQTLcatalogue/GENCORD_ge_T-cell:eQTLcatalogue/HipSci_ge_iPSC:eQTLcatalogue/Lepik_2017_ge_blood:eQTLcatalogue/Naranbhai_2015_neutrophil_CD16:eQTLcatalogue/Quach_2016_ge_monocyte_naive:eQTLcatalogue/TwinsUK_ge_blood:scRNA_eQTLs/PBMC:DICE/T_CD8_naive_activated:eQTLGen_cis_eQTLs:BIOSQTL/BIOS_eQTL_geneLevel:GTEx/v8/Adipose_Subcutaneous:GTEx/v8/Whole_Blood:GTEx/v8/Artery_Aorta:GTEx/v8/Artery_Tibial:GTEx/v8/Breast_Mammary_Tissue:GTEx/v8/Colon_Sigmoid:GTEx/v8/Colon_Transverse:GTEx/v8/Esophagus_Gastroesophageal_Junction:GTEx/v8/Esophagus_Mucosa:GTEx/v8/Esophagus_Muscularis:GTEx/v8/Lung:GTEx/v8/Muscle_Skeletal:GTEx/v8/Ovary:GTEx/v8/Pancreas:GTEx/v8/Pituitary:GTEx/v8/Prostate:GTEx/v8/Skin_Not_Sun_Exposed_Suprapubic:GTEx/v8/Skin_Sun_Exposed_Lower_leg:GTEx/v8/Stomach:GTEx/v8/Thyroid	+	Yes	Promoter_anchored_loops:IMR90	1.39746e-08	rs710410	42
ENSG00000197165	SULT1A2	16	28603264	28608430	-1	protein_coding	6799	SULT1A2	1.83502e-08	1.08454	24	25	279	3.27170000000001e-310	0	eQTLcatalogue/Alasoo_2018_ge_macrophage_IFNg:eQTLcatalogue/Alasoo_2018_ge_macrophage_naive:eQTLcatalogue/BLUEPRINT_ge_monocyte:eQTLcatalogue/BLUEPRINT_ge_neutrophil:eQTLcatalogue/BLUEPRINT_ge_T-cell:eQTLcatalogue/BrainSeq_ge_brain:eQTLcatalogue/GENCORD_ge_T-cell:eQTLcatalogue/Lepik_2017_ge_blood:eQTLcatalogue/Nedelec_2016_ge_macrophage_Listeria:eQTLcatalogue/Nedelec_2016_ge_macrophage_naive:eQTLcatalogue/Nedelec_2016_ge_macrophage_Salmonella:eQTLcatalogue/Quach_2016_ge_monocyte_IAV:eQTLcatalogue/Quach_2016_ge_monocyte_LPS:eQTLcatalogue/Quach_2016_ge_monocyte_naive:eQTLcatalogue/Quach_2016_ge_monocyte_Pam3CSK4:eQTLcatalogue/Quach_2016_ge_monocyte_R848:eQTLcatalogue/TwinsUK_ge_blood:eQTLcatalogue/TwinsUK_ge_fat:eQTLcatalogue/TwinsUK_ge_skin:PsychENCODE_eQTLs:DICE/T_CD4_naive:DICE/Monocyte_classical:DICE/Monocyte_non_classical:DICE/T_CD4_TFH:DICE/T_CD4_TH1:DICE/T_CD4_TH2:DICE/T_CD4_naive_TREG:eQTLGen_cis_eQTLs:BIOSQTL/BIOS_eQTL_geneLevel:GTEx/v8/Adipose_Subcutaneous:GTEx/v8/Adipose_Visceral_Omentum:GTEx/v8/Adrenal_Gland:GTEx/v8/Whole_Blood:GTEx/v8/Artery_Aorta:GTEx/v8/Artery_Coronary:GTEx/v8/Artery_Tibial:GTEx/v8/Brain_Amygdala:GTEx/v8/Brain_Anterior_cingulate_cortex_BA24:GTEx/v8/Brain_Caudate_basal_ganglia:GTEx/v8/Brain_Cerebellar_Hemisphere:GTEx/v8/Brain_Cerebellum:GTEx/v8/Brain_Cortex:GTEx/v8/Brain_Frontal_Cortex_BA9:GTEx/v8/Brain_Hippocampus:GTEx/v8/Brain_Hypothalamus:GTEx/v8/Brain_Nucleus_accumbens_basal_ganglia:GTEx/v8/Brain_Putamen_basal_ganglia:GTEx/v8/Brain_Spinal_cord_cervical_c-1:GTEx/v8/Brain_Substantia_nigra:GTEx/v8/Breast_Mammary_Tissue:GTEx/v8/Colon_Sigmoid:GTEx/v8/Colon_Transverse:GTEx/v8/Esophagus_Gastroesophageal_Junction:GTEx/v8/Esophagus_Mucosa:GTEx/v8/Esophagus_Muscularis:GTEx/v8/Heart_Atrial_Appendage:GTEx/v8/Heart_Left_Ventricle:GTEx/v8/Lung:GTEx/v8/Muscle_Skeletal:GTEx/v8/Nerve_Tibial:GTEx/v8/Ovary:GTEx/v8/Pancreas:GTEx/v8/Pituitary:GTEx/v8/Prostate:GTEx/v8/Minor_Salivary_Gland:GTEx/v8/Cells_Cultured_fibroblasts:GTEx/v8/Skin_Not_Sun_Exposed_Suprapubic:GTEx/v8/Skin_Sun_Exposed_Lower_leg:GTEx/v8/Spleen:GTEx/v8/Stomach:GTEx/v8/Testis:GTEx/v8/Uterus:GTEx/v8/Vagina	+	No	NA	1.39746e-08	rs710410	42
ENSG00000196502	SULT1A1	16	28616903	28634946	-1	protein_coding	6817	SULT1A1	2.23676e-09	NA	24	9.775	279	0	0	EyeGEx:eQTLcatalogue/BrainSeq_ge_brain:eQTLcatalogue/CEDAR_ileum:eQTLcatalogue/CEDAR_monocyte_CD14:eQTLcatalogue/CEDAR_neutrophil_CD15:eQTLcatalogue/CEDAR_rectum:eQTLcatalogue/CEDAR_T-cell_CD4:eQTLcatalogue/CEDAR_T-cell_CD8:eQTLcatalogue/CEDAR_transverse_colon:eQTLcatalogue/Fairfax_2014_IFN24:eQTLcatalogue/Fairfax_2014_LPS24:eQTLcatalogue/Fairfax_2014_naive:eQTLcatalogue/HipSci_ge_iPSC:eQTLcatalogue/Lepik_2017_ge_blood:eQTLcatalogue/Nedelec_2016_ge_macrophage_Listeria:eQTLcatalogue/Nedelec_2016_ge_macrophage_naive:eQTLcatalogue/Nedelec_2016_ge_macrophage_Salmonella:eQTLcatalogue/TwinsUK_ge_blood:eQTLcatalogue/TwinsUK_ge_skin:PsychENCODE_eQTLs:DICE/B_cell_naive:DICE/T_CD4_TH2:eQTLGen_cis_eQTLs:BIOSQTL/BIOS_eQTL_geneLevel:xQTLServer_eQTLs:CMC_SVA_cis:CMC_NoSVA_cis:GTEx/v8/Adipose_Subcutaneous:GTEx/v8/Adipose_Visceral_Omentum:GTEx/v8/Whole_Blood:GTEx/v8/Artery_Aorta:GTEx/v8/Artery_Tibial:GTEx/v8/Brain_Amygdala:GTEx/v8/Brain_Anterior_cingulate_cortex_BA24:GTEx/v8/Brain_Caudate_basal_ganglia:GTEx/v8/Brain_Cerebellar_Hemisphere:GTEx/v8/Brain_Cerebellum:GTEx/v8/Brain_Cortex:GTEx/v8/Brain_Frontal_Cortex_BA9:GTEx/v8/Brain_Hippocampus:GTEx/v8/Brain_Hypothalamus:GTEx/v8/Brain_Nucleus_accumbens_basal_ganglia:GTEx/v8/Brain_Putamen_basal_ganglia:GTEx/v8/Breast_Mammary_Tissue:GTEx/v8/Colon_Sigmoid:GTEx/v8/Colon_Transverse:GTEx/v8/Esophagus_Gastroesophageal_Junction:GTEx/v8/Esophagus_Mucosa:GTEx/v8/Esophagus_Muscularis:GTEx/v8/Heart_Atrial_Appendage:GTEx/v8/Heart_Left_Ventricle:GTEx/v8/Lung:GTEx/v8/Muscle_Skeletal:GTEx/v8/Nerve_Tibial:GTEx/v8/Pancreas:GTEx/v8/Pituitary:GTEx/v8/Prostate:GTEx/v8/Minor_Salivary_Gland:GTEx/v8/Cells_Cultured_fibroblasts:GTEx/v8/Skin_Not_Sun_Exposed_Suprapubic:GTEx/v8/Skin_Sun_Exposed_Lower_leg:GTEx/v8/Small_Intestine_Terminal_Ileum:GTEx/v8/Spleen:GTEx/v8/Stomach:GTEx/v8/Testis:GTEx/v8/Thyroid	-	Yes	Promoter_anchored_loops	1.39746e-08	rs710410	42
ENSG00000255524	NPIPB8	16	28648975	28670003	1	protein_coding	100507607	NPIPB8	0.0142295	NA	5	17.13	278	2.13511e-53	0	eQTLcatalogue/CEDAR_neutrophil_CD15:eQTLcatalogue/CEDAR_rectum:eQTLcatalogue/CEDAR_T-cell_CD8:eQTLcatalogue/Fairfax_2014_LPS24:eQTLcatalogue/Kasela_2017_T-cell_CD4:eQTLcatalogue/Kasela_2017_T-cell_CD8:eQTLcatalogue/Naranbhai_2015_neutrophil_CD16:BIOSQTL/BIOS_eQTL_geneLevel:GTEx/v8/Testis	-	No	NA	1.39746e-08	rs710410	42
ENSG00000184110	EIF3C	16	28699879	28747051	1	protein_coding	8663	EIF3C	0.343303	-0.796798	2	1.007	279	1.00339e-84	0	EyeGEx:eQTLcatalogue/BrainSeq_ge_brain:eQTLcatalogue/GENCORD_ge_fibroblast:eQTLcatalogue/GEUVADIS_ge_LCL:eQTLcatalogue/HipSci_ge_iPSC:eQTLcatalogue/Lepik_2017_ge_blood:eQTLcatalogue/TwinsUK_ge_fat:eQTLcatalogue/van_de_Bunt_2015_ge_pancreatic_islet:PsychENCODE_eQTLs:eQTLGen_cis_eQTLs:BIOSQTL/BIOS_eQTL_geneLevel:xQTLServer_eQTLs:GTEx/v8/Adipose_Subcutaneous:GTEx/v8/Adipose_Visceral_Omentum:GTEx/v8/Adrenal_Gland:GTEx/v8/Cells_EBV-transformed_lymphocytes:GTEx/v8/Whole_Blood:GTEx/v8/Artery_Aorta:GTEx/v8/Artery_Tibial:GTEx/v8/Brain_Caudate_basal_ganglia:GTEx/v8/Brain_Hippocampus:GTEx/v8/Brain_Hypothalamus:GTEx/v8/Brain_Nucleus_accumbens_basal_ganglia:GTEx/v8/Brain_Substantia_nigra:GTEx/v8/Breast_Mammary_Tissue:GTEx/v8/Colon_Sigmoid:GTEx/v8/Colon_Transverse:GTEx/v8/Esophagus_Gastroesophageal_Junction:GTEx/v8/Esophagus_Mucosa:GTEx/v8/Esophagus_Muscularis:GTEx/v8/Heart_Atrial_Appendage:GTEx/v8/Heart_Left_Ventricle:GTEx/v8/Lung:GTEx/v8/Muscle_Skeletal:GTEx/v8/Nerve_Tibial:GTEx/v8/Pancreas:GTEx/v8/Pituitary:GTEx/v8/Cells_Cultured_fibroblasts:GTEx/v8/Skin_Not_Sun_Exposed_Suprapubic:GTEx/v8/Skin_Sun_Exposed_Lower_leg:GTEx/v8/Testis	+	No	NA	1.39746e-08	rs710410	42
ENSG00000196993	NPIPB9	16	28763108	28784128	1	protein_coding	100507607	NPIPB9	NA	NA	1	0.724	278	3.30451e-73	0	EyeGEx:PsychENCODE_eQTLs:BIOSQTL/BIOS_eQTL_geneLevel:GTEx/v8/Adipose_Subcutaneous:GTEx/v8/Adipose_Visceral_Omentum:GTEx/v8/Artery_Aorta:GTEx/v8/Artery_Coronary:GTEx/v8/Artery_Tibial:GTEx/v8/Brain_Amygdala:GTEx/v8/Brain_Caudate_basal_ganglia:GTEx/v8/Brain_Cerebellar_Hemisphere:GTEx/v8/Brain_Cerebellum:GTEx/v8/Brain_Cortex:GTEx/v8/Brain_Frontal_Cortex_BA9:GTEx/v8/Brain_Hippocampus:GTEx/v8/Brain_Nucleus_accumbens_basal_ganglia:GTEx/v8/Brain_Putamen_basal_ganglia:GTEx/v8/Breast_Mammary_Tissue:GTEx/v8/Colon_Sigmoid:GTEx/v8/Colon_Transverse:GTEx/v8/Esophagus_Gastroesophageal_Junction:GTEx/v8/Esophagus_Muscularis:GTEx/v8/Lung:GTEx/v8/Nerve_Tibial:GTEx/v8/Pituitary:GTEx/v8/Prostate:GTEx/v8/Cells_Cultured_fibroblasts:GTEx/v8/Skin_Not_Sun_Exposed_Suprapubic:GTEx/v8/Skin_Sun_Exposed_Lower_leg:GTEx/v8/Small_Intestine_Terminal_Ileum:GTEx/v8/Spleen:GTEx/v8/Stomach:GTEx/v8/Testis:GTEx/v8/Thyroid:GTEx/v8/Uterus	-	No	NA	1.39746e-08	rs710410	42
ENSG00000168488	ATXN2L	16	28834356	28848558	1	protein_coding	11273	ATXN2L	0.99995	NA	47	10.05	244	2.1e-23	0	eQTLcatalogue/BLUEPRINT_ge_neutrophil:eQTLcatalogue/TwinsUK_ge_fat:eQTLGen_cis_eQTLs:BIOSQTL/BIOS_eQTL_geneLevel:GTEx/v8/Adipose_Subcutaneous:GTEx/v8/Adipose_Visceral_Omentum:GTEx/v8/Whole_Blood:GTEx/v8/Testis	-	Yes	Adult_Cortex:Fetal_Cortex	1.39746e-08	rs710410	42
ENSG00000178952	TUFM	16	28853732	28857729	-1	protein_coding	7284	TUFM	0.651456	-0.298214	31	10.05	279	3.27167000000001e-310	0	EyeGEx:eQTLcatalogue/Alasoo_2018_ge_macrophage_IFNg_Salmonella:eQTLcatalogue/Alasoo_2018_ge_macrophage_IFNg:eQTLcatalogue/Alasoo_2018_ge_macrophage_naive:eQTLcatalogue/Alasoo_2018_ge_macrophage_Salmonella:eQTLcatalogue/BLUEPRINT_ge_monocyte:eQTLcatalogue/BLUEPRINT_ge_neutrophil:eQTLcatalogue/BLUEPRINT_ge_T-cell:eQTLcatalogue/BrainSeq_ge_brain:eQTLcatalogue/CEDAR_B-cell_CD19:eQTLcatalogue/CEDAR_monocyte_CD14:eQTLcatalogue/CEDAR_neutrophil_CD15:eQTLcatalogue/CEDAR_rectum:eQTLcatalogue/CEDAR_T-cell_CD4:eQTLcatalogue/CEDAR_T-cell_CD8:eQTLcatalogue/CEDAR_transverse_colon:eQTLcatalogue/Fairfax_2012_B-cell_CD19:eQTLcatalogue/Fairfax_2014_IFN24:eQTLcatalogue/Fairfax_2014_LPS24:eQTLcatalogue/Fairfax_2014_LPS2:eQTLcatalogue/Fairfax_2014_naive:eQTLcatalogue/GENCORD_ge_T-cell:eQTLcatalogue/Kasela_2017_T-cell_CD4:eQTLcatalogue/Kasela_2017_T-cell_CD8:eQTLcatalogue/Lepik_2017_ge_blood:eQTLcatalogue/Naranbhai_2015_neutrophil_CD16:eQTLcatalogue/Nedelec_2016_ge_macrophage_Listeria:eQTLcatalogue/Nedelec_2016_ge_macrophage_naive:eQTLcatalogue/Nedelec_2016_ge_macrophage_Salmonella:eQTLcatalogue/Quach_2016_ge_monocyte_IAV:eQTLcatalogue/Quach_2016_ge_monocyte_LPS:eQTLcatalogue/Quach_2016_ge_monocyte_naive:eQTLcatalogue/Quach_2016_ge_monocyte_Pam3CSK4:eQTLcatalogue/Quach_2016_ge_monocyte_R848:eQTLcatalogue/TwinsUK_ge_blood:eQTLcatalogue/TwinsUK_ge_LCL:eQTLcatalogue/TwinsUK_ge_skin:eQTLcatalogue/van_de_Bunt_2015_ge_pancreatic_islet:PsychENCODE_eQTLs:scRNA_eQTLs/PBMC:DICE/B_cell_naive:DICE/T_CD4_naive:DICE/T_CD8_naive:DICE/Monocyte_classical:DICE/Monocyte_non_classical:DICE/T_CD4_TFH:DICE/T_CD4_TH1:DICE/T_CD4_TH17:DICE/T_CD4_TH1_17:DICE/T_CD4_TH2:DICE/T_CD4_memory_TREG:DICE/T_CD4_naive_TREG:eQTLGen_cis_eQTLs:BIOSQTL/BIOS_eQTL_geneLevel:CMC_SVA_cis:GTEx/v8/Adipose_Subcutaneous:GTEx/v8/Adipose_Visceral_Omentum:GTEx/v8/Cells_EBV-transformed_lymphocytes:GTEx/v8/Whole_Blood:GTEx/v8/Artery_Aorta:GTEx/v8/Artery_Coronary:GTEx/v8/Artery_Tibial:GTEx/v8/Brain_Amygdala:GTEx/v8/Brain_Anterior_cingulate_cortex_BA24:GTEx/v8/Brain_Caudate_basal_ganglia:GTEx/v8/Brain_Cortex:GTEx/v8/Brain_Frontal_Cortex_BA9:GTEx/v8/Brain_Hippocampus:GTEx/v8/Brain_Hypothalamus:GTEx/v8/Brain_Nucleus_accumbens_basal_ganglia:GTEx/v8/Brain_Putamen_basal_ganglia:GTEx/v8/Brain_Spinal_cord_cervical_c-1:GTEx/v8/Breast_Mammary_Tissue:GTEx/v8/Colon_Sigmoid:GTEx/v8/Colon_Transverse:GTEx/v8/Esophagus_Gastroesophageal_Junction:GTEx/v8/Esophagus_Mucosa:GTEx/v8/Esophagus_Muscularis:GTEx/v8/Lung:GTEx/v8/Muscle_Skeletal:GTEx/v8/Nerve_Tibial:GTEx/v8/Ovary:GTEx/v8/Pancreas:GTEx/v8/Pituitary:GTEx/v8/Prostate:GTEx/v8/Minor_Salivary_Gland:GTEx/v8/Skin_Not_Sun_Exposed_Suprapubic:GTEx/v8/Skin_Sun_Exposed_Lower_leg:GTEx/v8/Small_Intestine_Terminal_Ileum:GTEx/v8/Spleen:GTEx/v8/Stomach:GTEx/v8/Testis:GTEx/v8/Thyroid:GTEx/v8/Uterus:GTEx/v8/Vagina	+	No	NA	1.39746e-08	rs710410	42
ENSG00000178188	SH2B1	16	28857921	28885526	1	protein_coding	25970	SH2B1	0.95683	-1.07205	59	22.5	276	1.29141e-21	0	EyeGEx:eQTLcatalogue/TwinsUK_ge_fat:eQTLGen_cis_eQTLs:CMC_SVA_cis:GTEx/v8/Adipose_Subcutaneous:GTEx/v8/Adipose_Visceral_Omentum:GTEx/v8/Adrenal_Gland:GTEx/v8/Whole_Blood:GTEx/v8/Artery_Aorta:GTEx/v8/Artery_Tibial:GTEx/v8/Brain_Cerebellar_Hemisphere:GTEx/v8/Brain_Cerebellum:GTEx/v8/Breast_Mammary_Tissue:GTEx/v8/Colon_Sigmoid:GTEx/v8/Esophagus_Gastroesophageal_Junction:GTEx/v8/Esophagus_Mucosa:GTEx/v8/Esophagus_Muscularis:GTEx/v8/Heart_Atrial_Appendage:GTEx/v8/Heart_Left_Ventricle:GTEx/v8/Lung:GTEx/v8/Nerve_Tibial:GTEx/v8/Ovary:GTEx/v8/Pancreas:GTEx/v8/Pituitary:GTEx/v8/Prostate:GTEx/v8/Cells_Cultured_fibroblasts:GTEx/v8/Skin_Not_Sun_Exposed_Suprapubic:GTEx/v8/Skin_Sun_Exposed_Lower_leg:GTEx/v8/Spleen:GTEx/v8/Stomach	-	No	NA	1.39746e-08	rs710410	42
ENSG00000196296	ATP2A1	16	28889726	28915830	1	protein_coding	487	ATP2A1	7.03975e-09	-0.198598	30	18.68	256	4.41445e-34	0	eQTLcatalogue/TwinsUK_ge_LCL:eQTLcatalogue/TwinsUK_ge_skin:DICE/B_cell_naive:DICE/T_CD4_TFH:DICE/T_CD4_memory_TREG:eQTLGen_cis_eQTLs:BIOSQTL/BIOS_eQTL_geneLevel:GTEx/v8/Whole_Blood:GTEx/v8/Brain_Hypothalamus:GTEx/v8/Colon_Transverse:GTEx/v8/Muscle_Skeletal:GTEx/v8/Pituitary:GTEx/v8/Skin_Not_Sun_Exposed_Suprapubic:GTEx/v8/Skin_Sun_Exposed_Lower_leg:GTEx/v8/Testis:GTEx/v8/Thyroid	+	Yes	Adult_Cortex:Fetal_Cortex	1.39746e-08	rs710410	42
ENSG00000177548	RABEP2	16	28915742	28947847	-1	protein_coding	79874	RABEP2	0.00273664	-0.555493	10	9.163	224	3.12815e-07	0.000253602	eQTLGen_cis_eQTLs:BIOSQTL/BIOS_eQTL_geneLevel:CMC_SVA_cis:GTEx/v8/Adrenal_Gland:GTEx/v8/Pituitary:GTEx/v8/Skin_Not_Sun_Exposed_Suprapubic:GTEx/v8/Skin_Sun_Exposed_Lower_leg	+	Yes	Promoter_anchored_loops:GM12878:IMR90:Mesenchymal_Stem_Cell	1.39746e-08	rs710410	42
ENSG00000177455	CD19	16	28943260	28950667	1	protein_coding	930	CD19	0.853622	-0.388221	0	0	0	NA	NA	NA	NA	Yes	Promoter_anchored_loops:GM12878:IMR90:Mesenchymal_Stem_Cell	3.82288e-06	rs710410	42
ENSG00000176953	NFATC2IP	16	28962128	28978418	1	protein_coding	84901	NFATC2IP	0.00232735	-0.714147	0	0	275	1.10545e-15	6.05511e-14	eQTLcatalogue/BLUEPRINT_ge_neutrophil:eQTLcatalogue/CEDAR_transverse_colon:eQTLcatalogue/GEUVADIS_ge_LCL:PsychENCODE_eQTLs:BIOSQTL/BIOS_eQTL_geneLevel:CMC_SVA_cis:CMC_NoSVA_cis:GTEx/v8/Adipose_Subcutaneous:GTEx/v8/Adipose_Visceral_Omentum:GTEx/v8/Artery_Tibial:GTEx/v8/Brain_Caudate_basal_ganglia:GTEx/v8/Breast_Mammary_Tissue:GTEx/v8/Colon_Transverse:GTEx/v8/Esophagus_Gastroesophageal_Junction:GTEx/v8/Esophagus_Mucosa:GTEx/v8/Esophagus_Muscularis:GTEx/v8/Heart_Atrial_Appendage:GTEx/v8/Lung:GTEx/v8/Muscle_Skeletal:GTEx/v8/Cells_Cultured_fibroblasts:GTEx/v8/Skin_Not_Sun_Exposed_Suprapubic:GTEx/v8/Skin_Sun_Exposed_Lower_leg:GTEx/v8/Testis:GTEx/v8/Thyroid	+	Yes	Promoter_anchored_loops:Adult_Cortex:Fetal_Cortex:GM12878:IMR90:Mesenchymal_Stem_Cell:Mesendoderm	1.39746e-08	rs710410	42
ENSG00000169682	SPNS1	16	28985542	28995869	1	protein_coding	83985	SPNS1	NA	-0.263577	0	0	278	3.27170000000001e-310	0	eQTLcatalogue/BLUEPRINT_ge_T-cell:eQTLcatalogue/CEDAR_B-cell_CD19:eQTLcatalogue/CEDAR_monocyte_CD14:eQTLcatalogue/CEDAR_platelet:eQTLcatalogue/CEDAR_T-cell_CD4:eQTLcatalogue/CEDAR_T-cell_CD8:eQTLcatalogue/Fairfax_2012_B-cell_CD19:eQTLcatalogue/Fairfax_2014_IFN24:eQTLcatalogue/Fairfax_2014_LPS24:eQTLcatalogue/Fairfax_2014_LPS2:eQTLcatalogue/Fairfax_2014_naive:eQTLcatalogue/Lepik_2017_ge_blood:eQTLcatalogue/Naranbhai_2015_neutrophil_CD16:eQTLGen_cis_eQTLs:BIOSQTL/BIOS_eQTL_geneLevel:GTEx/v8/Cells_EBV-transformed_lymphocytes:GTEx/v8/Whole_Blood:GTEx/v8/Artery_Aorta:GTEx/v8/Artery_Tibial:GTEx/v8/Esophagus_Gastroesophageal_Junction:GTEx/v8/Esophagus_Muscularis:GTEx/v8/Lung:GTEx/v8/Spleen	-	Yes	Adult_Cortex:Fetal_Cortex:GM12878:IMR90:Mesenchymal_Stem_Cell:Mesendoderm	1.39746e-08	rs710410	42
ENSG00000213658	LAT	16	28996147	29002104	1	protein_coding	27040	LAT	0.0974333	-0.483408	0	0	239	8.14004e-18	0	BIOSQTL/BIOS_eQTL_geneLevel:GTEx/v8/Adipose_Subcutaneous:GTEx/v8/Artery_Aorta:GTEx/v8/Artery_Tibial:GTEx/v8/Brain_Cortex:GTEx/v8/Brain_Frontal_Cortex_BA9:GTEx/v8/Brain_Nucleus_accumbens_basal_ganglia:GTEx/v8/Brain_Putamen_basal_ganglia:GTEx/v8/Colon_Sigmoid:GTEx/v8/Colon_Transverse:GTEx/v8/Esophagus_Gastroesophageal_Junction:GTEx/v8/Esophagus_Muscularis:GTEx/v8/Muscle_Skeletal:GTEx/v8/Pancreas:GTEx/v8/Prostate:GTEx/v8/Cells_Cultured_fibroblasts	+	Yes	GM12878:IMR90:Mesenchymal_Stem_Cell:Mesendoderm	1.39746e-08	rs710410	42
ENSG00000213648	SULT1A4	16	29467127	29476300	1	protein_coding	101929857	SULT1A4	0.392853	-1.23078	0	0	13	5.68099e-06	0.0204633	eQTLcatalogue/CEDAR_neutrophil_CD15:PsychENCODE_eQTLs	+	No	NA	8.84829e-06	rs710410	42
ENSG00000169203	RP11-231C14.4	16	29495010	29517320	-1	protein_coding	NA	NA	NA	NA	0	0	71	4.32764e-05	3.06931e-12	GTEx/v8/Muscle_Skeletal	+	No	NA	1.39746e-08	rs710410	42
ENSG00000079616	KIF22	16	29802040	29816706	1	protein_coding	3835	KIF22	4.39968e-06	-0.0873485	0	0	0	NA	NA	NA	NA	Yes	Adult_Cortex:Fetal_Cortex	3.53477e-06	rs710410	42
ENSG00000103495	MAZ	16	29817427	29823649	1	protein_coding	4150	MAZ	0.95397	NA	0	0	0	NA	NA	NA	NA	Yes	Promoter_anchored_loops:Adult_Cortex:Fetal_Cortex	2.8198e-08	rs710410	42
ENSG00000167371	PRRT2	16	29823177	29827201	1	protein_coding	112476	PRRT2	0.301736	NA	0	0	0	NA	NA	NA	NA	Yes	Promoter_anchored_loops	1.01726e-05	rs710410	42
ENSG00000185928	PAGR1	16	29827285	29841948	1	protein_coding	79447	PAGR1	NA	-0.375105	0	0	0	NA	NA	NA	NA	Yes	Promoter_anchored_loops	1.01726e-05	rs710410	42
ENSG00000263136	PAGR1	16	29827832	29831438	1	protein_coding	79447	NA	0.500966	-0.375105	0	0	0	NA	NA	NA	NA	Yes	Promoter_anchored_loops	1.01726e-05	rs710410	42
ENSG00000103502	CDIPT	16	29869678	29875057	-1	protein_coding	10423	CDIPT	0.193883	-0.675994	0	0	0	NA	NA	NA	NA	Yes	Fetal_Cortex	3.82288e-06	rs710410	42
ENSG00000174938	SEZ6L2	16	29882480	29910868	-1	protein_coding	26470	SEZ6L2	0.130153	0.0113468	0	0	0	NA	NA	NA	NA	Yes	Adult_Cortex	3.82288e-06	rs710410	42
ENSG00000174939	ASPHD1	16	29911696	29931185	1	protein_coding	253982	ASPHD1	0.120036	-0.52857	0	0	0	NA	NA	NA	NA	Yes	Adult_Cortex	3.82288e-06	rs710410	42
ENSG00000149930	TAOK2	16	29984962	30003582	1	protein_coding	9344	TAOK2	0.998764	-1.19163	0	0	0	NA	NA	NA	NA	Yes	Adult_Cortex:Fetal_Cortex	3.53477e-06	rs710410	42
ENSG00000149929	HIRIP3	16	30003645	30007757	-1	protein_coding	8479	HIRIP3	0.0190028	-1.20371	0	0	0	NA	NA	NA	NA	Yes	Adult_Cortex:Fetal_Cortex	2.8198e-08	rs710410	42
ENSG00000169592	INO80E	16	30006615	30017114	1	protein_coding	283899	INO80E	0.0174147	-1.07729	0	0	0	NA	NA	NA	NA	Yes	Adult_Cortex:Fetal_Cortex	2.8198e-08	rs710410	42
ENSG00000149926	FAM57B	16	30035748	30064299	-1	protein_coding	100996332	FAM57B	0.285736	NA	0	0	0	NA	NA	NA	NA	Yes	Adult_Cortex:Fetal_Cortex	2.8198e-08	rs710410	42
ENSG00000149925	ALDOA	16	30064411	30081778	1	protein_coding	226	ALDOA	0.0248344	-1.30116	0	0	0	NA	NA	NA	NA	Yes	Adult_Cortex:Fetal_Cortex	2.8198e-08	rs710410	42
ENSG00000169221	TBC1D10B	16	30368423	30381585	-1	protein_coding	26000	TBC1D10B	0.981784	-0.103269	0	0	0	NA	NA	NA	NA	Yes	Fetal_Cortex	3.53477e-06	rs710410	42
ENSG00000180209	MYLPF	16	30382255	30389312	1	protein_coding	29895	MYLPF	0.602001	-0.35594	0	0	0	NA	NA	NA	NA	Yes	Fetal_Cortex	3.53477e-06	rs710410	42
ENSG00000180096	2001-09-01	16	30389454	30407312	-1	protein_coding	1731	2001-09-01	0.00293747	NA	0	0	0	NA	NA	NA	NA	Yes	Left_Ventricle	3.53477e-06	rs710410	42
ENSG00000179965	ZNF771	16	30418618	30440920	1	protein_coding	51333	ZNF771	0.295813	-1.29596	0	0	0	NA	NA	NA	NA	Yes	Fetal_Cortex:Left_Ventricle	3.53477e-06	rs710410	42
ENSG00000179918	SEPHS2	16	30454952	30457502	-1	protein_coding	22928	SEPHS2	0.00178605	-0.240134	0	0	0	NA	NA	NA	NA	Yes	Fetal_Cortex	2.8198e-08	rs710410	42
ENSG00000156873	PHKG2	16	30759591	30772490	1	protein_coding	5261	PHKG2	0.0216345	-1.16374	0	0	0	NA	NA	NA	NA	Yes	IMR90	3.82288e-06	rs710410	42
ENSG00000196118	C16orf93	16	30768744	30774031	-1	protein_coding	90835	C16orf93	8.00214e-05	-0.754319	0	0	0	NA	NA	NA	NA	Yes	IMR90	3.82288e-06	rs710410	42
ENSG00000103549	RNF40	16	30773066	30787628	1	protein_coding	9810	RNF40	0.999995	-1.91378	0	0	0	NA	NA	NA	NA	Yes	IMR90	3.82288e-06	rs710410	42
ENSG00000102870	ZNF629	16	30789778	30798523	-1	protein_coding	23361	ZNF629	0.992318	-1.86757	0	0	0	NA	NA	NA	NA	Yes	IMR90	3.82288e-06	rs710410	42
ENSG00000177508	IRX3	16	54317216	54320675	-1	protein_coding	79191	IRX3	NA	NA	0	0	15	1.4892e-08	0.000188768	eQTLGen_trans_eQTLs	+	No	NA	1.68658e-10	rs7088799	32 days, 0:00:00
ENSG00000125148	MT2A	16	56642111	56643409	1	protein_coding	4502	MT2A	0.0538692	-0.424008	0	0	4	3.8983e-08	0.000527141	eQTLGen_trans_eQTLs	-	No	NA	6.7166e-06	rs710410	42
ENSG00000140853	NLRC5	16	57023397	57117443	1	protein_coding	84166	NLRC5	6.71794e-05	0.253522	0	0	1	4.9759e-06	0.032837	eQTLGen_trans_eQTLs	-	No	NA	1.0994e-05	rs710410	42
ENSG00000205220	PSMB10	16	67968405	67970990	-1	protein_coding	5699	PSMB10	2.33998e-05	-0.21892	0	0	9	7.0401e-11	0	eQTLGen_trans_eQTLs	-	No	NA	3.30514e-06	rs710410	42
ENSG00000141096	DPEP3	16	68009566	68014732	-1	protein_coding	64180	DPEP3	9.13572e-07	-0.50899	0	0	2	7.7811e-30	0	eQTLGen_trans_eQTLs	+	No	NA	8.76176e-10	rs6446187;rs11717349	14
ENSG00000167261	DPEP2	16	68021297	68034489	-1	protein_coding	64174	DPEP2	4.01062e-05	-0.461549	0	0	1	3.7028e-06	0.0258276	eQTLGen_trans_eQTLs	-	No	NA	8.76176e-10	rs6446187	14
ENSG00000178573	MAF	16	79619740	79634611	-1	protein_coding	4094	MAF	0.429001	NA	0	0	2	9.1449e-07	0.00757249	eQTLGen_trans_eQTLs	-	No	NA	6.7166e-06	rs710410	42
ENSG00000074660	SCARF1	17	1537152	1549041	-1	protein_coding	8578	SCARF1	0.000660074	-0.450123	0	0	4	9.9406e-05	0.00837917	PsychENCODE_eQTLs	+	No	NA	5.11309e-08	rs898751	43
ENSG00000167716	WDR81	17	1619817	1641893	1	protein_coding	124997	WDR81	1.26011e-05	0.62947	0	0	1	1.3441e-05	0.0375555	eQTLGen_cis_eQTLs	+	No	NA	2.74928e-08	rs898751	43
ENSG00000167711	SERPINF2	17	1646130	1658562	1	protein_coding	5345	SERPINF2	0.423434	0.101797	0	0	0	NA	NA	NA	NA	Yes	Left_Ventricle:Mesenchymal_Stem_Cell	3.9663e-09	rs898751	43
ENSG00000132386	SERPINF1	17	1665253	1680868	1	protein_coding	5176	SERPINF1	8.289e-05	0.0407466	0	0	0	NA	NA	NA	NA	Yes	Left_Ventricle:Mesenchymal_Stem_Cell	3.9663e-09	rs898751	43
ENSG00000132383	RPA1	17	1732996	1803376	1	protein_coding	6117	RPA1	0.308711	1.96191	0	0	16	1.6614e-08	0.000218103	eQTLGen_cis_eQTLs:eQTLGen_trans_eQTLs	+	No	NA	1.68658e-10	rs898751;rs7088799	1 day, 8:43:00
ENSG00000185924	RTN4RL1	17	1837971	1928639	-1	protein_coding	146760	RTN4RL1	0.787531	NA	0	0	0	NA	NA	NA	NA	Yes	GM12878:IMR90:Mesenchymal_Stem_Cell	3.9663e-09	rs898751	43
ENSG00000108963	DPH1	17	1933404	1946724	1	protein_coding	1801	DPH1	2.34177e-08	NA	0	0	2	3.66558e-05	5.60624e-16	GTEx/v8/Esophagus_Muscularis	+	Yes	Adult_Cortex:GM12878:IMR90:Mesenchymal_Stem_Cell	3.9663e-09	rs898751	43
ENSG00000262664	OVCA2	17	1945327	1946724	1	protein_coding	124641	OVCA2	3.94782e-05	0.5713	0	0	0	NA	NA	NA	NA	Yes	GM12878:IMR90:Mesenchymal_Stem_Cell	3.9663e-09	rs898751	43
ENSG00000177374	HIC1	17	1957448	1962981	1	protein_coding	3090	HIC1	NA	NA	0	0	0	NA	NA	NA	NA	Yes	Left_Ventricle:Spleen:GM12878:IMR90:Mesenchymal_Stem_Cell:Mesendoderm:Trophoblast-like_Cell:hESC	3.9663e-09	rs898751	43
ENSG00000070366	SMG6	17	1963133	2207065	-1	protein_coding	23293	SMG6	0.999935	-0.496661	0	0	0	NA	NA	NA	NA	Yes	GM12878:IMR90:Mesenchymal_Stem_Cell:Mesendoderm:Trophoblast-like_Cell:hESC	3.9663e-09	rs898751	43
ENSG00000167720	SRR	17	2206677	2228554	1	protein_coding	63826	SRR	0.179017	NA	0	0	2	1.9904e-06	0.0058348	eQTLGen_cis_eQTLs	+	Yes	GM12878:IMR90:Mesenchymal_Stem_Cell:Mesendoderm:Trophoblast-like_Cell:hESC	3.9663e-09	rs898751	43
ENSG00000167721	TSR1	17	2225797	2240801	-1	protein_coding	55720	TSR1	8.3329e-20	NA	0	0	1	1.56608e-05	8.22531e-12	GTEx/v8/Esophagus_Mucosa	+	Yes	Adult_Cortex:Fetal_Cortex:Left_Ventricle:GM12878:IMR90:Mesenchymal_Stem_Cell:Mesendoderm:Trophoblast-like_Cell:hESC	3.9663e-09	rs898751	43
ENSG00000141258	SGSM2	17	2240792	2284352	1	protein_coding	9905	SGSM2	5.55963e-08	0.410082	8	6.302	9	9.1036e-42	0	eQTLcatalogue/TwinsUK_ge_skin:PsychENCODE_eQTLs:eQTLGen_cis_eQTLs:BIOSQTL/BIOS_eQTL_geneLevel:GTEx/v8/Esophagus_Mucosa:GTEx/v8/Skin_Not_Sun_Exposed_Suprapubic:GTEx/v8/Skin_Sun_Exposed_Lower_leg	-	Yes	Adult_Cortex:Fetal_Cortex:Left_Ventricle:GM12878:IMR90:Mesenchymal_Stem_Cell:Mesendoderm:Trophoblast-like_Cell:hESC	3.9663e-09	rs898751	43
ENSG00000070444	MNT	17	2287354	2304412	-1	protein_coding	4335	MNT	0.96048	-0.896443	8	15.7	9	1.11088e-26	0	EyeGEx:eQTLcatalogue/BLUEPRINT_ge_neutrophil:eQTLcatalogue/BrainSeq_ge_brain:eQTLcatalogue/GENCORD_ge_LCL:eQTLcatalogue/GEUVADIS_ge_LCL:eQTLcatalogue/HipSci_ge_iPSC:eQTLcatalogue/TwinsUK_ge_LCL:eQTLcatalogue/TwinsUK_ge_skin:PsychENCODE_eQTLs:eQTLGen_cis_eQTLs:BIOSQTL/BIOS_eQTL_geneLevel:CMC_SVA_cis:GTEx/v8/Adipose_Subcutaneous:GTEx/v8/Cells_EBV-transformed_lymphocytes:GTEx/v8/Artery_Aorta:GTEx/v8/Artery_Tibial:GTEx/v8/Brain_Caudate_basal_ganglia:GTEx/v8/Brain_Cerebellar_Hemisphere:GTEx/v8/Brain_Cortex:GTEx/v8/Brain_Nucleus_accumbens_basal_ganglia:GTEx/v8/Brain_Putamen_basal_ganglia:GTEx/v8/Breast_Mammary_Tissue:GTEx/v8/Esophagus_Mucosa:GTEx/v8/Lung:GTEx/v8/Nerve_Tibial:GTEx/v8/Cells_Cultured_fibroblasts:GTEx/v8/Skin_Not_Sun_Exposed_Suprapubic:GTEx/v8/Skin_Sun_Exposed_Lower_leg:GTEx/v8/Testis:GTEx/v8/Thyroid	-	Yes	Left_Ventricle:GM12878:IMR90:Mesenchymal_Stem_Cell:Mesendoderm:Trophoblast-like_Cell:hESC	3.9663e-09	rs898751	43
ENSG00000127804	METTL16	17	2308856	2415185	-1	protein_coding	284009	METTL16	0.997289	-0.030354	0	0	9	6.39763e-13	3.10167e-43	GTEx/v8/Muscle_Skeletal	+	No	NA	3.9663e-09	rs898751	43
ENSG00000205821	AC006435.1	17	2310279	2318731	-1	protein_coding	NA	NA	NA	NA	0	0	9	1.93764e-31	0	eQTLGen_cis_eQTLs:BIOSQTL/BIOS_eQTL_geneLevel	-	No	NA	3.9663e-09	rs898751	43
ENSG00000007168	PAFAH1B1	17	2496504	2588909	1	protein_coding	5048	PAFAH1B1	0.999633	-1.25	0	0	0	NA	NA	NA	NA	Yes	Left_Ventricle:Liver:GM12878:IMR90:Mesenchymal_Stem_Cell:Mesendoderm:Trophoblast-like_Cell:hESC	3.9663e-09	rs898751	43
ENSG00000132361	CLUH	17	2592680	2615957	-1	protein_coding	23277	CLUH	0.999702	-0.803719	0	0	0	NA	NA	NA	NA	Yes	Promoter_anchored_loops	3.9663e-09	rs898751	43
ENSG00000132359	RAP1GAP2	17	2680350	2941033	1	protein_coding	23108	RAP1GAP2	0.955939	2.29032	0	0	0	NA	NA	NA	NA	Yes	Mesendoderm	3.9663e-09	rs898751	43
ENSG00000262304	SHPK	17	3468738	3539543	-1	protein_coding	23729	NA	NA	0.35313	0	0	0	NA	NA	NA	NA	Yes	Left_Ventricle	3.9663e-09	rs898751	43
ENSG00000197417	SHPK	17	3511556	3539616	-1	protein_coding	23729	SHPK	3.97287e-06	0.35313	0	0	0	NA	NA	NA	NA	Yes	Left_Ventricle	3.9663e-09	rs898751	43
ENSG00000040531	CTNS	17	3539762	3564836	1	protein_coding	1497	CTNS	0.034122	3.05431	0	0	0	NA	NA	NA	NA	Yes	Left_Ventricle	3.9663e-09	rs898751	43
ENSG00000074370	ATP2A3	17	3827169	3867736	-1	protein_coding	489	ATP2A3	0.06445	NA	0	0	0	NA	NA	NA	NA	Yes	IMR90	3.9663e-09	rs898751	43
ENSG00000074755	ZZEF1	17	3907739	4046314	-1	protein_coding	23140	ZZEF1	0.999923	-0.971801	0	0	0	NA	NA	NA	NA	Yes	IMR90	3.9663e-09	rs898751	43
ENSG00000167740	CYB5D2	17	4046462	4090605	1	protein_coding	124936	CYB5D2	4.57077e-05	0.389803	0	0	0	NA	NA	NA	NA	Yes	IMR90	3.9663e-09	rs898751	43
ENSG00000161929	SCIMP	17	5112256	5138155	-1	protein_coding	388325	SCIMP	0.0125753	0.431828	0	0	0	NA	NA	NA	NA	Yes	IMR90	3.9663e-09	rs898751	43
ENSG00000205309	NT5M	17	17206649	17250977	1	protein_coding	56953	NT5M	3.30165e-05	-0.102945	0	0	14	3.5437e-11	0	eQTLGen_trans_eQTLs	-	No	NA	1.68658e-10	rs7088799	32
ENSG00000126561	STAT5A	17	40439565	40463961	1	protein_coding	6776	STAT5A	0.999866	-0.759016	0	0	2	1.2359e-06	0.00984713	eQTLGen_trans_eQTLs	-	No	NA	1.0994e-05	rs710410	42
ENSG00000005961	ITGA2B	17	42449548	42466873	-1	protein_coding	3674	ITGA2B	4.07385e-05	-0.272815	0	0	15	1.3326e-52	0	eQTLGen_trans_eQTLs	-	No	NA	1.68658e-10	rs7088799	32
ENSG00000259207	ITGB3	17	45331212	45421658	1	protein_coding	3690	ITGB3	0.1417	-0.214709	0	0	15	1.6222e-28	0	eQTLGen_trans_eQTLs	-	No	NA	1.68658e-10	rs7088799	32
ENSG00000141279	NPEPPS	17	45600308	45700642	1	protein_coding	9520	NPEPPS	0.999906	-0.210177	0	0	2	2.1884e-06	0.0166023	eQTLGen_trans_eQTLs	+	No	NA	8.76176e-10	rs6446187;rs11717349	14
ENSG00000167100	SAMD14	17	48187404	48207246	-1	protein_coding	201191	SAMD14	0.0202644	NA	0	0	15	5.8231e-14	0	eQTLGen_trans_eQTLs	-	No	NA	1.68658e-10	rs7088799	32
ENSG00000108846	ABCC3	17	48712138	48769613	1	protein_coding	8714	ABCC3	2.61613e-14	-0.373436	0	0	15	4.8202e-17	0	eQTLGen_trans_eQTLs	-	No	NA	1.68658e-10	rs7088799	32
ENSG00000108387	2004-09-01	17	56597611	56618179	-1	protein_coding	5414	2004-09-01	0.0118369	-0.315891	0	0	15	2.0033e-17	0	eQTLGen_trans_eQTLs	-	No	NA	1.68658e-10	rs7088799	32
ENSG00000109089	CDR2L	17	72983727	73001895	1	protein_coding	30850	CDR2L	0.00132718	0.499626	0	0	15	2.2678e-16	0	eQTLGen_trans_eQTLs	-	No	NA	1.68658e-10	rs7088799	32
ENSG00000204323	SMIM5	17	73629514	73637484	1	protein_coding	643008	SMIM5	NA	-0.871189	0	0	15	9.0003e-10	3.90396e-05	eQTLGen_trans_eQTLs	+	No	NA	1.68658e-10	rs7088799	32
ENSG00000108679	LGALS3BP	17	76967320	76976191	-1	protein_coding	3959	LGALS3BP	3.92643e-07	-0.0688765	0	0	9	9.5132e-15	0	eQTLGen_trans_eQTLs	-	No	NA	3.30514e-06	rs710410	42
ENSG00000141429	GALNT1	18	33161081	33291798	1	protein_coding	2589	GALNT1	0.742969	-0.752953	0	0	1	1.3653e-06	0.0107691	eQTLGen_trans_eQTLs	-	No	NA	8.76176e-10	rs6446187	14
ENSG00000101489	CELF4	18	34823010	35146000	-1	protein_coding	56853	CELF4	0.974365	1.3888	6	19.67	0	NA	NA	NA	NA	No	NA	2.64562e-08	rs7504262	44
ENSG00000175691	ZNF77	19	2933216	2944969	-1	protein_coding	58492	ZNF77	4.31245e-13	0.914664	0	0	1	7.6054e-06	0.0464866	eQTLGen_trans_eQTLs	-	No	NA	8.76176e-10	rs6446187	14
ENSG00000167676	PLIN4	19	4502204	4517716	-1	protein_coding	729359	PLIN4	1.65847e-12	-0.7205	0	0	1	1.427e-06	0.0111978	eQTLGen_trans_eQTLs	-	No	NA	8.76176e-10	rs6446187	14
ENSG00000141854	hsa-mir-1199	19	14183348	14185874	1	protein_coding	102466515	NA	NA	NA	0	0	7	8.5752e-07	0.00721344	eQTLGen_trans_eQTLs	+	No	NA	7.26026e-09	rs7088799	32
ENSG00000105656	ELL	19	18553473	18632937	-1	protein_coding	8178	ELL	0.940941	-0.6356	0	0	2	3.8154e-10	2.13584e-05	eQTLGen_trans_eQTLs	+	No	NA	8.76176e-10	rs6446187;rs11717349	14
ENSG00000124302	CHST8	19	34112861	34264414	1	protein_coding	64377	CHST8	0.00422202	-1.38273	0	0	13	1.3756e-08	0.000189964	eQTLGen_trans_eQTLs	-	No	NA	1.68658e-10	rs7088799	32
ENSG00000128011	LRFN1	19	39797208	39805976	-1	protein_coding	57622	LRFN1	0.830756	0.126097	0	0	2	4.1116e-11	0	eQTLGen_trans_eQTLs	+	No	NA	8.76176e-10	rs6446187;rs11717349	14
ENSG00000105507	CABP5	19	48533210	48547310	-1	protein_coding	56344	CABP5	0.0042208	1.44858	0	0	2	8.8717e-09	0.00016469	eQTLGen_trans_eQTLs	+	No	NA	5.9373e-11	rs80292109	21
ENSG00000088826	SMOX	20	4101627	4168394	1	protein_coding	54498	SMOX	0.837564	NA	0	0	10	1.058e-09	3.94089e-05	eQTLGen_trans_eQTLs	+	No	NA	1.68658e-10	rs7088799	32
ENSG00000185052	SLC24A3	20	19193290	19703581	1	protein_coding	57419	SLC24A3	0.959518	0.79591	0	0	14	8.7881e-09	0.000148392	eQTLGen_trans_eQTLs	-	No	NA	1.68658e-10	rs7088799	32
ENSG00000101460	MAP1LC3A	20	33134658	33148149	1	protein_coding	84557	MAP1LC3A	0.739732	0.0197551	0	0	1	3.5832e-06	0.0252436	eQTLGen_trans_eQTLs	+	No	NA	8.76176e-10	rs6446187	14
ENSG00000101335	MYL9	20	35169887	35178228	1	protein_coding	10398	MYL9	0.0660421	NA	0	0	15	1.1379e-39	0	eQTLGen_trans_eQTLs	-	No	NA	1.68658e-10	rs7088799	32
ENSG00000101447	FAM83D	20	37554955	37581703	1	protein_coding	81610	FAM83D	2.5768e-05	0.373217	0	0	5	2.0809e-06	0.015991	eQTLGen_trans_eQTLs	+	No	NA	1.68658e-10	rs7088799	32
ENSG00000054793	ATP9A	20	50213053	50385173	-1	protein_coding	10079	ATP9A	0.999981	-0.515015	0	0	5	2.0161e-06	0.015533	eQTLGen_trans_eQTLs	+	No	NA	1.68658e-10	rs7088799	32
ENSG00000132819	RBM38	20	55966463	55984389	1	protein_coding	55544	RBM38	0.859283	-0.0950351	0	0	4	3.8411e-06	0.0266548	eQTLGen_trans_eQTLs	+	No	NA	1.68658e-10	rs7088799	32
ENSG00000154721	JAM2	21	27011584	27089874	1	protein_coding	58494	JAM2	0.148661	-0.0420542	0	0	11	8.5834e-06	5.07918e-05	eQTLcatalogue/GEUVADIS_ge_LCL:GTEx/v8/Testis	-	No	NA	1.11795e-07	rs62222152	45
ENSG00000183785	TUBA8	22	18593097	18629321	1	protein_coding	51807	TUBA8	0.0032275	NA	0	0	5	4.365e-06	0.0294305	eQTLGen_trans_eQTLs	-	No	NA	1.68658e-10	rs7088799	32
ENSG00000184702	2005-09-01	22	19701987	19712295	1	protein_coding	5413	2005-09-01	0.914632	NA	0	0	15	3.6904e-27	0	eQTLGen_trans_eQTLs	-	No	NA	1.68658e-10	rs7088799	32
ENSG00000184792	OSBP2	22	31089769	31303811	1	protein_coding	23762	OSBP2	0.0361487	0.0654215	0	0	7	5.8229e-07	0.00511025	eQTLGen_trans_eQTLs	-	No	NA	7.26026e-09	rs7088799	32
ENSG00000128284	APOL3	22	36536372	36562225	-1	protein_coding	80833	APOL3	2.87222e-05	-0.122283	0	0	9	1.7549e-26	0	eQTLGen_trans_eQTLs	-	No	NA	3.30514e-06	rs710410	42
ENSG00000100365	NCF4	22	37257030	37274057	1	protein_coding	4689	NCF4	7.89905e-06	0.251525	0	0	2	2.7545e-10	0	eQTLGen_trans_eQTLs	+	No	NA	8.76176e-10	rs6446187;rs11717349	14
ENSG00000128311	TST	22	37406900	37415681	-1	protein_coding	7263	TST	0.000731843	NA	0	0	15	3.5782e-10	2.09074e-05	eQTLGen_trans_eQTLs	+	No	NA	1.68658e-10	rs7088799	32
ENSG00000130119	GNL3L	23	54556644	54587504	1	protein_coding	54552	GNL3L	0.991954	NA	0	0	220	1.01146e-06	0.000133397	BRAINEAC/MEDU:BRAINEAC/OCTX:BRAINEAC/TCTX	NA	No	NA	1.87788e-11	rs62366215;rs7709056;rs10057395;rs36198109	19
ENSG00000005893	LAMP2	23	119561682	119603220	-1	protein_coding	3920	LAMP2	0.949784	0.206788	0	0	1	1.3958e-06	0.0109863	eQTLGen_trans_eQTLs	-	No	NA	8.76176e-10	rs6446187	14
Consumption
ensg	symbol	chr	start	end	strand	type	entrezID	HUGO	pLI	ncRVIS	posMapSNPs	posMapMaxCADD	eqtlMapSNPs	eqtlMapminP	eqtlMapminQ	eqtlMapts	eqtlDirection	ciMap	ciMapts	minGwasP	IndSigSNPs	GenomicLocus
ENSG00000131584	ACAP3	1	1227756	1244989	-1	protein_coding	116983	ACAP3	0.0394309	NA	0	0	7	1.6662e-06	0.0129532	eQTLGen_trans_eQTLs	-	No	NA	9.20215e-18	rs62061707	47
ENSG00000198912	C1orf174	1	3805689	3816857	-1	protein_coding	339448	C1orf174	0.0187425	0.408273	0	0	0	NA	NA	NA	NA	Yes	Mesendoderm:hESC	3.52851e-06	rs780569	1
ENSG00000131697	NPHP4	1	5922871	6052533	-1	protein_coding	261734	NPHP4	1.29374e-17	0.211919	0	0	0	NA	NA	NA	NA	Yes	IMR90:Mesendoderm	3.52851e-06	rs780569	1
ENSG00000069424	KCNAB2	1	6051526	6161253	1	protein_coding	8514	KCNAB2	0.839973	-0.338753	0	0	0	NA	NA	NA	NA	Yes	IMR90:Mesendoderm	3.52851e-06	rs780569	1
ENSG00000173369	C1QB	1	22979255	22988031	1	protein_coding	713	C1QB	0.085881	0.026533	0	0	3	3.7074e-07	0.00336979	eQTLGen_trans_eQTLs	+	No	NA	5.35939e-20	rs2411453;rs181207;rs3743963	39
ENSG00000117395	EBNA1BP2	1	43629846	43736607	-1	protein_coding	102465439	EBNA1BP2	2.3767e-06	NA	0	0	3	2.7941e-06	0.0204594	eQTLGen_trans_eQTLs	+	No	NA	9.20215e-18	rs62061707	47
ENSG00000121310	ECHDC2	1	53361656	53392884	-1	protein_coding	55268	ECHDC2	1.18082e-07	0.192219	0	0	20	5.312e-10	2.02347e-05	eQTLGen_trans_eQTLs	+	No	NA	4.19128e-18	rs62061707;rs199500	47
ENSG00000197568	HHLA3	1	70820488	70851022	1	protein_coding	11147	HHLA3	0.00618097	-0.290408	0	0	6	1.6933e-07	0.0016817	eQTLGen_trans_eQTLs	+	No	NA	1.07385e-17	rs62061707;rs199500	47
ENSG00000050628	PTGER3	1	71318036	71513491	-1	protein_coding	5733	PTGER3	0.787643	0.387856	14	15.86	73	3.42544e-09	6.73365e-57	GTEx/v8/Skin_Not_Sun_Exposed_Suprapubic:GTEx/v8/Skin_Sun_Exposed_Lower_leg	+	No	NA	1.6131e-08	rs72672950	2
ENSG00000132485	ZRANB2	1	71528974	71546980	-1	protein_coding	9406	ZRANB2	0.992881	-1.31738	16	16.57	50	2.4567e-15	0	eQTLcatalogue/TwinsUK_ge_LCL:eQTLGen_cis_eQTLs:GTEx/v8/Cells_Cultured_fibroblasts	+	No	NA	1.6131e-08	rs72672950	2
ENSG00000137959	IFI44L	1	79085607	79111830	1	protein_coding	10964	IFI44L	2.21842e-10	0.480156	0	0	2	1.1966e-06	0.00952875	eQTLGen_trans_eQTLs	+	No	NA	9.05796e-18	rs62061707;rs199500	47
ENSG00000137965	IFI44	1	79115481	79129763	1	protein_coding	10561	IFI44	4.72292e-14	0.131013	0	0	2	3.3097e-06	0.0234849	eQTLGen_trans_eQTLs	+	No	NA	1.87842e-15	rs62061707;rs199500	47
ENSG00000117228	GBP1	1	89518002	89531043	-1	protein_coding	2633	GBP1	1.80843e-12	0.869246	0	0	11	5.0849e-19	0	eQTLGen_trans_eQTLs	+	No	NA	5.35939e-20	rs2726034;rs112223196;rs2411453;rs181207;rs3743963;rs11646653	39
ENSG00000162645	GBP2	1	89571815	89616139	-1	protein_coding	2634	GBP2	1.96949e-05	-0.409539	0	0	10	7.7221e-13	0	eQTLGen_trans_eQTLs	+	No	NA	5.35939e-20	rs2411453;rs2726034;rs181207;rs3743963;rs11646653	39
ENSG00000117519	CNN3	1	95362507	95392834	-1	protein_coding	1266	CNN3	0.864371	NA	0	0	11	2.316e-07	0.00221701	eQTLGen_trans_eQTLs	+	No	NA	4.19128e-18	rs62061707;rs199500	47
ENSG00000155363	MOV10	1	113215763	113243368	1	protein_coding	4343	MOV10	0.99809	-0.583157	0	0	2	5.7713e-06	0.0371531	eQTLGen_trans_eQTLs	+	No	NA	5.35939e-20	rs2411453;rs3743963;rs181207	39
ENSG00000143543	JTB	1	153946745	153950164	-1	protein_coding	10899	JTB	0.645224	-1.13814	0	0	3	5.904e-06	0.0379537	eQTLGen_trans_eQTLs	-	No	NA	9.20215e-18	rs62061707;rs199500	47
ENSG00000185499	MUC1	1	155158300	155162707	-1	protein_coding	4582	MUC1	0.730965	NA	0	0	10	8.9349e-09	0.000164582	eQTLGen_trans_eQTLs	+	No	NA	5.35939e-20	rs2411453;rs2726034;rs181207;rs3743963;rs11646653	39
ENSG00000125462	C1orf61	1	156374042	156400493	-1	protein_coding	10485	C1orf61	0.104422	-0.188055	0	0	11	3.6893e-12	0	eQTLGen_trans_eQTLs	+	No	NA	5.35939e-20	rs2726034;rs112223196;rs2411453;rs181207;rs3743963;rs11646653	39
ENSG00000158882	TOMM40L	1	161195793	161200408	1	protein_coding	84134	TOMM40L	0.744036	-0.393456	0	0	4	6.1432e-06	0.0391758	eQTLGen_trans_eQTLs	+	No	NA	4.19128e-18	rs62061707	47
ENSG00000090104	RGS1	1	192544857	192549161	1	protein_coding	5996	RGS1	0.635711	0.470714	0	0	11	4.0968e-12	0	eQTLGen_trans_eQTLs	+	No	NA	5.35939e-20	rs2726034;rs112223196;rs2411453;rs181207;rs3743963;rs11646653	39
ENSG00000119280	C1orf198	1	230972865	231005335	-1	protein_coding	84886	C1orf198	0.0273753	0.0384408	0	0	19	3.1911e-10	2.03252e-05	eQTLGen_trans_eQTLs	+	No	NA	4.19128e-18	rs62061707;rs199500	47
ENSG00000172059	KLF11	2	10182976	10194963	1	protein_coding	8462	KLF11	0.00111669	-0.421282	0	0	1	3.3129e-06	0.0234873	eQTLGen_trans_eQTLs	-	No	NA	2.22874e-47	rs1260326	4
ENSG00000115758	ODC1	2	10580094	10588630	-1	protein_coding	4953	ODC1	0.950802	NA	0	0	13	4.0974e-08	0.000581313	eQTLGen_trans_eQTLs	+	No	NA	4.19128e-18	rs62061707	47
ENSG00000183891	TTC32	2	20096404	20101747	-1	protein_coding	130502	TTC32	0.0898979	0.0906132	0	0	7	1.0331e-07	0.00118878	eQTLGen_trans_eQTLs	+	No	NA	5.35939e-20	rs2411453;rs181207;rs11646653	39
ENSG00000118960	HS1BP3	2	20760208	20850849	-1	protein_coding	64342	HS1BP3	0.000353325	2.11433	0	0	0	NA	NA	NA	NA	Yes	IMR90	6.04464e-09	rs72796106	3
ENSG00000143869	GDF7	2	20866424	20873418	1	protein_coding	151449	GDF7	0.778067	0.171954	0	0	0	NA	NA	NA	NA	Yes	IMR90	6.04464e-09	rs72796106	3
ENSG00000118961	C2orf43	2	20883788	21022882	-1	protein_coding	60526	C2orf43	0.000647485	-0.605069	0	0	0	NA	NA	NA	NA	Yes	IMR90:Mesenchymal_Stem_Cell	6.04464e-09	rs9636434:rs72796106	3
ENSG00000084674	APOB	2	21224301	21266945	-1	protein_coding	338	APOB	5.49085e-16	-0.346892	0	0	0	NA	NA	NA	NA	Yes	IMR90:Mesenchymal_Stem_Cell	6.04464e-09	rs72796106	3
ENSG00000119771	KLHL29	2	23608088	23931481	1	protein_coding	114818	KLHL29	NA	-0.399832	70	18.54	0	NA	NA	NA	NA	Yes	IMR90:Mesenchymal_Stem_Cell:Mesendoderm:Trophoblast-like_Cell:hESC	4.45116e-11	rs72796106;rs11125160;rs9636434;rs72796106:rs9636434	3
ENSG00000119778	ATAD2B	2	23971534	24149984	-1	protein_coding	54454	ATAD2B	0.999999	-1.21432	182	15.14	237	3.08386e-17	5.06245e-14	eQTLcatalogue/Alasoo_2018_ge_macrophage_IFNg_Salmonella:BIOSQTL/BIOS_eQTL_geneLevel:CMC_SVA_cis:GTEx/v8/Whole_Blood:GTEx/v8/Artery_Aorta:GTEx/v8/Artery_Tibial:GTEx/v8/Brain_Cerebellar_Hemisphere:GTEx/v8/Brain_Cerebellum:GTEx/v8/Breast_Mammary_Tissue:GTEx/v8/Lung:GTEx/v8/Skin_Sun_Exposed_Lower_leg:GTEx/v8/Testis	-	Yes	Liver:GM12878:IMR90:Mesenchymal_Stem_Cell:Mesendoderm:Trophoblast-like_Cell:hESC	4.45116e-11	rs72796106;rs144333086;rs9636434;rs11125160;rs9636434:rs72796106	3
ENSG00000173960	UBXN2A	2	24150155	24227779	1	protein_coding	165324	UBXN2A	0.000588703	1.80835	53	15.14	328	3.27170000000001e-310	0	eQTLcatalogue/Alasoo_2018_ge_macrophage_IFNg_Salmonella:eQTLcatalogue/BLUEPRINT_ge_monocyte:eQTLcatalogue/CEDAR_platelet:eQTLcatalogue/Fairfax_2014_IFN24:eQTLcatalogue/Fairfax_2014_LPS24:eQTLcatalogue/Fairfax_2014_LPS2:eQTLcatalogue/Fairfax_2014_naive:eQTLcatalogue/GENCORD_ge_T-cell:eQTLcatalogue/Lepik_2017_ge_blood:eQTLcatalogue/TwinsUK_ge_blood:eQTLcatalogue/TwinsUK_ge_fat:PsychENCODE_eQTLs:DICE/Monocyte_classical:DICE/Monocyte_non_classical:eQTLGen_cis_eQTLs:BIOSQTL/BIOS_eQTL_geneLevel:CMC_SVA_cis:CMC_NoSVA_cis:GTEx/v8/Adipose_Subcutaneous:GTEx/v8/Adipose_Visceral_Omentum:GTEx/v8/Adrenal_Gland:GTEx/v8/Whole_Blood:GTEx/v8/Artery_Aorta:GTEx/v8/Artery_Coronary:GTEx/v8/Artery_Tibial:GTEx/v8/Breast_Mammary_Tissue:GTEx/v8/Colon_Sigmoid:GTEx/v8/Colon_Transverse:GTEx/v8/Heart_Atrial_Appendage:GTEx/v8/Lung:GTEx/v8/Muscle_Skeletal:GTEx/v8/Nerve_Tibial:GTEx/v8/Pancreas:GTEx/v8/Cells_Cultured_fibroblasts:GTEx/v8/Skin_Not_Sun_Exposed_Suprapubic:GTEx/v8/Skin_Sun_Exposed_Lower_leg:GTEx/v8/Small_Intestine_Terminal_Ileum:GTEx/v8/Spleen:GTEx/v8/Stomach:GTEx/v8/Testis:GTEx/v8/Thyroid	-	Yes	Liver:GM12878:IMR90:Mesenchymal_Stem_Cell:Mesendoderm:Trophoblast-like_Cell:hESC	4.45116e-11	rs72796106;rs9636434;rs11125160;rs144333086;rs9636434:rs72796106	3
ENSG00000205639	MFSD2B	2	24232951	24286191	1	protein_coding	388931	MFSD2B	1.76078e-07	NA	24	11.75	122	2.17637e-22	0	eQTLGen_cis_eQTLs:BIOSQTL/BIOS_eQTL_geneLevel:GTEx/v8/Whole_Blood	+	Yes	EP_correlation_cell_type_oneway:GM12878:IMR90:Mesenchymal_Stem_Cell:Mesendoderm:hESC	2.9404e-08	rs72796106;rs9636434;rs144333086;rs9636434:rs72796106	3
ENSG00000163026	C2orf44	2	24252210	24272445	-1	protein_coding	80304	C2orf44	0.00144135	-0.476207	14	5.876	167	7.1156e-11	0	EyeGEx:eQTLcatalogue/Fairfax_2014_LPS24:PsychENCODE_eQTLs:eQTLGen_cis_eQTLs:BRAINEAC/SNIG:GTEx/v8/Artery_Tibial	+	Yes	Adult_Cortex	1.79199e-10	rs72796106;rs9636434;rs11125160;rs144333086	3
ENSG00000119782	FKBP1B	2	24272571	24286551	1	protein_coding	2281	FKBP1B	0.00888533	NA	0	0	322	1.6873e-15	0	eQTLcatalogue/CEDAR_rectum:eQTLcatalogue/TwinsUK_ge_skin:eQTLGen_cis_eQTLs:BIOSQTL/BIOS_eQTL_geneLevel:GTEx/v8/Adipose_Subcutaneous:GTEx/v8/Artery_Tibial:GTEx/v8/Colon_Transverse:GTEx/v8/Esophagus_Mucosa:GTEx/v8/Esophagus_Muscularis:GTEx/v8/Nerve_Tibial:GTEx/v8/Pancreas:GTEx/v8/Skin_Not_Sun_Exposed_Suprapubic:GTEx/v8/Skin_Sun_Exposed_Lower_leg:GTEx/v8/Small_Intestine_Terminal_Ileum	+	Yes	Adult_Cortex	4.45116e-11	rs72796106;rs11125160;rs144333086;rs9636434	3
ENSG00000115128	SF3B14	2	24290454	24299313	-1	protein_coding	51639	NA	0.881404	NA	0	0	0	NA	NA	NA	NA	Yes	Adult_Cortex:Fetal_Cortex:Aorta:Left_Ventricle:Liver:Right_Ventricle:GM12878:IMR90:Mesenchymal_Stem_Cell:Mesendoderm:Trophoblast-like_Cell:hESC	4.72969e-08	rs72796106:rs9636434	3
ENSG00000219626	FAM228B	2	24299396	24392509	1	protein_coding	375190	FAM228B	NA	NA	0	0	303	3.65049e-27	0	EyeGEx:eQTLcatalogue/TwinsUK_ge_fat:eQTLcatalogue/TwinsUK_ge_LCL:PsychENCODE_eQTLs:DICE/T_CD8_naive:eQTLGen_cis_eQTLs:BIOSQTL/BIOS_eQTL_geneLevel:CMC_SVA_cis:BRAINEAC/HIPP:BRAINEAC/TCTX:GTEx/v8/Adipose_Subcutaneous:GTEx/v8/Adipose_Visceral_Omentum:GTEx/v8/Adrenal_Gland:GTEx/v8/Whole_Blood:GTEx/v8/Artery_Aorta:GTEx/v8/Artery_Tibial:GTEx/v8/Brain_Cerebellar_Hemisphere:GTEx/v8/Breast_Mammary_Tissue:GTEx/v8/Colon_Sigmoid:GTEx/v8/Colon_Transverse:GTEx/v8/Esophagus_Gastroesophageal_Junction:GTEx/v8/Esophagus_Mucosa:GTEx/v8/Esophagus_Muscularis:GTEx/v8/Heart_Atrial_Appendage:GTEx/v8/Heart_Left_Ventricle:GTEx/v8/Lung:GTEx/v8/Muscle_Skeletal:GTEx/v8/Nerve_Tibial:GTEx/v8/Ovary:GTEx/v8/Pancreas:GTEx/v8/Pituitary:GTEx/v8/Cells_Cultured_fibroblasts:GTEx/v8/Skin_Not_Sun_Exposed_Suprapubic:GTEx/v8/Skin_Sun_Exposed_Lower_leg:GTEx/v8/Spleen:GTEx/v8/Stomach:GTEx/v8/Testis:GTEx/v8/Thyroid	+	Yes	Adult_Cortex:Fetal_Cortex:Aorta:Left_Ventricle:Liver:Right_Ventricle:GM12878:IMR90:Mesenchymal_Stem_Cell:Mesendoderm:Trophoblast-like_Cell:hESC	4.45116e-11	rs9636434;rs11125160;rs72796106;rs144333086;rs72796106:rs9636434	3
ENSG00000115129	TP53I3	2	24300303	24308731	-1	protein_coding	9540	TP53I3	3.75804e-07	0.785513	0	0	107	3.27170000000001e-310	0	eQTLcatalogue/CEDAR_monocyte_CD14:eQTLcatalogue/Fairfax_2014_naive:eQTLcatalogue/Lepik_2017_ge_blood:PsychENCODE_eQTLs:DICE/Monocyte_classical:eQTLGen_cis_eQTLs:BIOSQTL/BIOS_eQTL_geneLevel:GTEx/v8/Adipose_Subcutaneous:GTEx/v8/Adipose_Visceral_Omentum:GTEx/v8/Whole_Blood:GTEx/v8/Artery_Aorta:GTEx/v8/Artery_Tibial:GTEx/v8/Esophagus_Mucosa:GTEx/v8/Liver:GTEx/v8/Cells_Cultured_fibroblasts:GTEx/v8/Skin_Not_Sun_Exposed_Suprapubic:GTEx/v8/Testis:GTEx/v8/Thyroid	+	Yes	Aorta:Left_Ventricle:Liver:Right_Ventricle:GM12878:IMR90:Mesenchymal_Stem_Cell:Mesendoderm:Trophoblast-like_Cell:hESC	4.45116e-11	rs9636434;rs72796106;rs11125160;rs144333086;rs9636434:rs72796106	3
ENSG00000176732	PFN4	2	24338241	24346347	-1	protein_coding	375189	PFN4	0.00113106	NA	0	0	239	4.84433e-20	3.27737e-19	eQTLcatalogue/GEUVADIS_ge_LCL:eQTLcatalogue/HipSci_ge_iPSC:eQTLcatalogue/TwinsUK_ge_fat:eQTLcatalogue/TwinsUK_ge_LCL:PsychENCODE_eQTLs:GTEx/v8/Adipose_Subcutaneous:GTEx/v8/Adipose_Visceral_Omentum:GTEx/v8/Adrenal_Gland:GTEx/v8/Artery_Aorta:GTEx/v8/Artery_Tibial:GTEx/v8/Brain_Caudate_basal_ganglia:GTEx/v8/Brain_Putamen_basal_ganglia:GTEx/v8/Breast_Mammary_Tissue:GTEx/v8/Colon_Sigmoid:GTEx/v8/Colon_Transverse:GTEx/v8/Esophagus_Gastroesophageal_Junction:GTEx/v8/Esophagus_Mucosa:GTEx/v8/Esophagus_Muscularis:GTEx/v8/Heart_Atrial_Appendage:GTEx/v8/Heart_Left_Ventricle:GTEx/v8/Lung:GTEx/v8/Muscle_Skeletal:GTEx/v8/Nerve_Tibial:GTEx/v8/Pituitary:GTEx/v8/Cells_Cultured_fibroblasts:GTEx/v8/Skin_Sun_Exposed_Lower_leg:GTEx/v8/Thyroid	-	Yes	GM12878:IMR90:Mesenchymal_Stem_Cell:Trophoblast-like_Cell	4.45116e-11	rs72796106;rs11125160;rs144333086;rs72796106:rs9636434	3
ENSG00000266118	RP11-507M3.1	2	24347236	24413305	1	protein_coding	NA	NA	NA	NA	0	0	269	7.99047e-14	2.66257e-11	PsychENCODE_eQTLs:BIOSQTL/BIOS_eQTL_geneLevel:CMC_SVA_cis:CMC_NoSVA_cis	-	Yes	GM12878:IMR90:Mesenchymal_Stem_Cell:Trophoblast-like_Cell	8.67241e-10	rs72796106;rs11125160;rs9636434;rs144333086;rs72796106:rs9636434	3
ENSG00000186453	FAM228A	2	24397938	24423718	1	protein_coding	653140	FAM228A	0.00040974	-0.0776523	0	0	298	3.79594e-24	2.7144e-70	eQTLcatalogue/TwinsUK_ge_fat:PsychENCODE_eQTLs:CMC_SVA_cis:CMC_NoSVA_cis:BRAINEAC/HIPP:BRAINEAC/TCTX:GTEx/v8/Adipose_Subcutaneous:GTEx/v8/Adipose_Visceral_Omentum:GTEx/v8/Adrenal_Gland:GTEx/v8/Artery_Aorta:GTEx/v8/Artery_Coronary:GTEx/v8/Artery_Tibial:GTEx/v8/Breast_Mammary_Tissue:GTEx/v8/Colon_Sigmoid:GTEx/v8/Colon_Transverse:GTEx/v8/Esophagus_Gastroesophageal_Junction:GTEx/v8/Esophagus_Mucosa:GTEx/v8/Esophagus_Muscularis:GTEx/v8/Heart_Atrial_Appendage:GTEx/v8/Heart_Left_Ventricle:GTEx/v8/Liver:GTEx/v8/Lung:GTEx/v8/Muscle_Skeletal:GTEx/v8/Nerve_Tibial:GTEx/v8/Pancreas:GTEx/v8/Prostate:GTEx/v8/Cells_Cultured_fibroblasts:GTEx/v8/Skin_Not_Sun_Exposed_Suprapubic:GTEx/v8/Skin_Sun_Exposed_Lower_leg:GTEx/v8/Small_Intestine_Terminal_Ileum:GTEx/v8/Spleen:GTEx/v8/Stomach:GTEx/v8/Testis:GTEx/v8/Thyroid	-	Yes	GM12878:IMR90:Mesenchymal_Stem_Cell:Mesendoderm	4.45116e-11	rs9636434;rs72796106;rs11125160;rs144333086;rs72796106:rs9636434	3
ENSG00000198399	ITSN2	2	24425733	24583583	-1	protein_coding	50618	ITSN2	0.0244337	0.348013	0	0	60	1.1715e-06	2.63783e-19	eQTLGen_cis_eQTLs:GTEx/v8/Thyroid	-	Yes	GM12878:IMR90:Mesenchymal_Stem_Cell:Mesendoderm:Trophoblast-like_Cell:hESC	7.08185e-10	rs11125160;rs72796106;rs144333086;rs9636434;rs72796106:rs9636434	3
ENSG00000084676	NCOA1	2	24714783	24993571	1	protein_coding	8648	NCOA1	0.999077	-1.43882	0	0	2	NA	0.049	CMC_SVA_cis	+	No	NA	7.08185e-10	rs11125160	3
ENSG00000184924	PTRHD1	2	25012603	25016251	-1	protein_coding	391356	PTRHD1	9.18017e-06	-0.352191	0	0	0	NA	NA	NA	NA	Yes	GM12878:Mesenchymal_Stem_Cell	3.33325e-07	rs9636434:rs72796106	3
ENSG00000138092	CENPO	2	25016005	25045245	1	protein_coding	79172	CENPO	6.62948e-06	0.226383	0	0	0	NA	NA	NA	NA	Yes	GM12878:Mesenchymal_Stem_Cell	3.33325e-07	rs9636434:rs72796106	3
ENSG00000115137	DNAJC27	2	25166505	25194963	-1	protein_coding	51277	DNAJC27	0.0482582	-1.29261	0	0	0	NA	NA	NA	NA	Yes	Left_Ventricle:IMR90:Trophoblast-like_Cell	4.72969e-08	rs9636434:rs72796106	3
ENSG00000143970	ASXL2	2	25956622	26101385	-1	protein_coding	55252	ASXL2	0.992739	NA	0	0	0	NA	NA	NA	NA	Yes	Fetal_Cortex	5.26716e-09	rs4665376	4
ENSG00000084733	RAB10	2	26256976	26360323	1	protein_coding	10890	RAB10	0.944405	-0.583905	0	0	0	NA	NA	NA	NA	Yes	Adult_Cortex	5.26716e-09	rs4665376	4
ENSG00000173567	GPR113	2	26531041	26569685	-1	protein_coding	165082	GPR113	1.48529e-10	0.291622	0	0	0	NA	NA	NA	NA	Yes	Promoter_anchored_loops:Fetal_Cortex	5.26716e-09	rs4665376	4
ENSG00000157856	DRC1	2	26624784	26679579	1	protein_coding	92749	DRC1	1.30453e-10	0.353226	0	0	0	NA	NA	NA	NA	Yes	Adult_Cortex:Fetal_Cortex:IMR90:Mesenchymal_Stem_Cell	2.92275e-09	rs72808941:rs4665376:rs9678013	4
ENSG00000171303	KCNK3	2	26915619	26956288	1	protein_coding	3777	KCNK3	NA	0.226319	0	0	0	NA	NA	NA	NA	Yes	IMR90	2.92275e-09	rs72808941	4
ENSG00000213699	SLC35F6	2	26987152	27004099	1	protein_coding	54978	SLC35F6	0.0161308	-0.353051	0	0	1	NA	0.049	CMC_SVA_cis	NA	Yes	Adult_Cortex:Fetal_Cortex	5.02906e-09	rs780090;rs72808941:rs4665376:rs9678013	4
ENSG00000115163	CENPA	2	26987157	27023935	1	protein_coding	1058	CENPA	0.139975	-0.808381	0	0	7	4.37213e-08	3.03013e-33	GTEx/v8/Breast_Mammary_Tissue:GTEx/v8/Heart_Left_Ventricle:GTEx/v8/Nerve_Tibial	-	Yes	Adult_Cortex:Fetal_Cortex	5.36822e-12	rs780090;rs1659684;rs72808941:rs4665376:rs9678013	4
ENSG00000157851	DPYSL5	2	27070615	27173219	1	protein_coding	56896	DPYSL5	0.998332	-1.35954	7	3.906	82	4.62986e-05	0.009	CMC_SVA_cis:GTEx/v8/Esophagus_Muscularis	+	Yes	IMR90	8.69711e-19	rs72808941;rs9678013;rs780090;rs2178198	4
ENSG00000084764	MAPRE3	2	27193480	27250064	1	protein_coding	22924	MAPRE3	0.799864	-0.767319	2	10.54	28	4.0226e-13	0	eQTLGen_cis_eQTLs:GTEx/v8/Adipose_Subcutaneous:GTEx/v8/Muscle_Skeletal:GTEx/v8/Nerve_Tibial:GTEx/v8/Skin_Sun_Exposed_Lower_leg	+	Yes	Adult_Cortex:Fetal_Cortex:Spleen:GM12878:IMR90:Mesenchymal_Stem_Cell:Mesendoderm:Trophoblast-like_Cell	1.71259e-13	rs72808941;rs75662315;rs9678013;rs80051818;rs62141288;rs77644716;rs72808941:rs4665376:rs75662315:rs780090:rs9678013	4
ENSG00000119777	TMEM214	2	27255778	27264563	1	protein_coding	54867	TMEM214	0.00116736	-0.517228	2	9.798	6	1.00945e-05	0.049	DICE/T_CD8_naive_activated	+	Yes	Promoter_anchored_loops:Adult_Cortex:Fetal_Cortex:GM12878:IMR90:Mesenchymal_Stem_Cell	4.46787e-14	rs72808941;rs3817588;rs72808941:rs4665376:rs9678013:rs780090:rs75662315	4
ENSG00000084693	AGBL5	2	27265232	27293490	1	protein_coding	60509	AGBL5	0.0206949	-0.378651	2	9.798	2	2.47216e-06	0.0123608	eQTLcatalogue/CEDAR_T-cell_CD4	-	No	NA	8.51837e-10	rs72808941;rs780090	4
ENSG00000228474	OST4	2	27293340	27294641	-1	protein_coding	100128731	OST4	NA	NA	0	0	1	NA	0.049	CMC_SVA_cis	+	Yes	Adult_Cortex:Fetal_Cortex:Left_Ventricle:Liver:Spleen:GM12878:IMR90:Mesenchymal_Stem_Cell:Mesendoderm:Trophoblast-like_Cell:hESC	1.71259e-13	rs80051818;rs72808941:rs4665376:rs75662315:rs9678013:rs780090	4
ENSG00000138080	EMILIN1	2	27301435	27309271	1	protein_coding	11117	EMILIN1	0.00521656	NA	0	0	1	0.000121043	0.0429067	EyeGEx	-	Yes	Adult_Cortex:Fetal_Cortex:Left_Ventricle:Liver:Spleen:GM12878:IMR90:Mesenchymal_Stem_Cell:Mesendoderm:Trophoblast-like_Cell:hESC	4.49893e-16	rs67086575;rs72808941:rs4665376:rs9678013:rs780090:rs75662315	4
ENSG00000138030	KHK	2	27309615	27323640	1	protein_coding	3795	KHK	5.36079e-05	NA	0	0	341	1.3638e-43	0	eQTLcatalogue/Lepik_2017_ge_blood:eQTLcatalogue/TwinsUK_ge_fat:eQTLcatalogue/TwinsUK_ge_skin:eQTLGen_cis_eQTLs:BIOSQTL/BIOS_eQTL_geneLevel:GTEx/v8/Adipose_Subcutaneous:GTEx/v8/Whole_Blood:GTEx/v8/Esophagus_Muscularis:GTEx/v8/Lung:GTEx/v8/Muscle_Skeletal:GTEx/v8/Nerve_Tibial:GTEx/v8/Pituitary:GTEx/v8/Skin_Not_Sun_Exposed_Suprapubic:GTEx/v8/Skin_Sun_Exposed_Lower_leg:GTEx/v8/Stomach:GTEx/v8/Thyroid	+	Yes	Promoter_anchored_loops:Adult_Cortex:Fetal_Cortex:Left_Ventricle:Liver:Spleen:GM12878:IMR90:Mesenchymal_Stem_Cell:Mesendoderm:Trophoblast-like_Cell:hESC	3.16476e-18	rs1659684;rs75662315;rs62141288;rs72808941;rs4665376;rs780090;rs9678013;rs80051818;rs1647280;rs67086575;rs3817588;rs4665985;rs13021208;rs77644716;rs72808941:rs4665376:rs780090:rs75662315:rs9678013	4
ENSG00000138028	CGREF1	2	27321757	27341995	-1	protein_coding	10669	CGREF1	5.50291e-08	0.491986	0	0	243	1.11404e-19	0	PsychENCODE_eQTLs:BIOSQTL/BIOS_eQTL_geneLevel:CMC_SVA_cis:GTEx/v8/Brain_Cerebellum:GTEx/v8/Esophagus_Mucosa:GTEx/v8/Muscle_Skeletal:GTEx/v8/Nerve_Tibial:GTEx/v8/Pituitary:GTEx/v8/Cells_Cultured_fibroblasts:GTEx/v8/Skin_Sun_Exposed_Lower_leg:GTEx/v8/Testis	+	Yes	Promoter_anchored_loops:Adult_Cortex:Fetal_Cortex:Aorta:Left_Ventricle:Liver:Spleen:GM12878:IMR90:Mesenchymal_Stem_Cell:Mesendoderm:Trophoblast-like_Cell:hESC	6.93143e-43	rs1260326;rs1728918;rs67086575;rs4665985;rs13021208;rs1659684;rs4665376;rs780090;rs75662315;rs80051818;rs9678013;rs77644716;rs3817588;rs62141288;rs2178198;rs780090:rs4665376:rs72808941:rs75662315:rs9678013	4
ENSG00000143994	ABHD1	2	27346682	27353680	1	protein_coding	84696	ABHD1	1.06027e-21	-0.251069	1	3.421	8	2.97538e-07	0.000216873	PsychENCODE_eQTLs:eQTLGen_cis_eQTLs:BIOSQTL/BIOS_eQTL_geneLevel:GTEx/v8/Brain_Putamen_basal_ganglia	+	Yes	Promoter_anchored_loops:Adult_Cortex:Fetal_Cortex:Aorta:Left_Ventricle:Liver:Spleen:GM12878:IMR90:Mesenchymal_Stem_Cell:Mesendoderm:Trophoblast-like_Cell:hESC	3.663e-34	rs72808941;rs1260326;rs1659684;rs75662315;rs780090;rs2178198;rs780090:rs4665376:rs72808941:rs75662315:rs9678013	4
ENSG00000138073	PREB	2	27353624	27357543	-1	protein_coding	10113	PREB	0.00189836	-0.154459	1	3.421	61	2.4322e-11	0	EyeGEx:eQTLcatalogue/TwinsUK_ge_fat:eQTLGen_cis_eQTLs:GTEx/v8/Nerve_Tibial	+	Yes	Promoter_anchored_loops:Adult_Cortex:Fetal_Cortex:Aorta:Left_Ventricle:Liver:Spleen:GM12878:IMR90:Mesenchymal_Stem_Cell:Mesendoderm:Trophoblast-like_Cell:hESC	1.71259e-13	rs72808941;rs1647280;rs4665376;rs1659684;rs9678013:rs72808941:rs4665376:rs75662315:rs780090	4
ENSG00000186143	C2orf53	2	27359723	27362278	-1	protein_coding	339779	C2orf53	1.54927e-09	0.624914	1	3.421	1	4.78458e-05	0.049	DICE/T_CD4_TH1_17	NA	No	NA	6.26645e-09	rs72808941;rs780090	4
ENSG00000163792	TCF23	2	27371872	27376378	1	protein_coding	150921	TCF23	0.000503312	-0.683069	1	3.476	1	3.60642e-05	0.049	DICE/T_CD4_TH1_17	NA	No	NA	4.82521e-11	rs1659684;rs780090	4
ENSG00000138074	SLC5A6	2	27422455	27435826	-1	protein_coding	8884	SLC5A6	0.571968	-0.400099	34	22.3	383	3.27170000000001e-310	0	EyeGEx:eQTLcatalogue/BLUEPRINT_ge_monocyte:eQTLcatalogue/CEDAR_B-cell_CD19:eQTLcatalogue/CEDAR_T-cell_CD8:eQTLcatalogue/Fairfax_2012_B-cell_CD19:eQTLcatalogue/Fairfax_2014_IFN24:eQTLcatalogue/Fairfax_2014_naive:eQTLcatalogue/GENCORD_ge_T-cell:eQTLcatalogue/Kasela_2017_T-cell_CD4:eQTLcatalogue/Lepik_2017_ge_blood:eQTLcatalogue/TwinsUK_ge_fat:eQTLcatalogue/TwinsUK_ge_LCL:PsychENCODE_eQTLs:scRNA_eQTLs/PBMC:eQTLGen_cis_eQTLs:BIOSQTL/BIOS_eQTL_geneLevel:CMC_SVA_cis:GTEx/v8/Adipose_Subcutaneous:GTEx/v8/Adrenal_Gland:GTEx/v8/Whole_Blood:GTEx/v8/Artery_Aorta:GTEx/v8/Artery_Coronary:GTEx/v8/Artery_Tibial:GTEx/v8/Brain_Cerebellar_Hemisphere:GTEx/v8/Colon_Sigmoid:GTEx/v8/Colon_Transverse:GTEx/v8/Esophagus_Gastroesophageal_Junction:GTEx/v8/Esophagus_Mucosa:GTEx/v8/Esophagus_Muscularis:GTEx/v8/Heart_Atrial_Appendage:GTEx/v8/Heart_Left_Ventricle:GTEx/v8/Lung:GTEx/v8/Muscle_Skeletal:GTEx/v8/Nerve_Tibial:GTEx/v8/Ovary:GTEx/v8/Pancreas:GTEx/v8/Pituitary:GTEx/v8/Cells_Cultured_fibroblasts:GTEx/v8/Skin_Not_Sun_Exposed_Suprapubic:GTEx/v8/Skin_Sun_Exposed_Lower_leg:GTEx/v8/Small_Intestine_Terminal_Ileum:GTEx/v8/Spleen:GTEx/v8/Stomach:GTEx/v8/Thyroid	-	Yes	Promoter_anchored_loops:Adult_Cortex:Fetal_Cortex:IMR90	2.22874e-47	rs4665376;rs780090;rs1659684;rs9678013;rs1260326;rs72808941;rs75662315;rs1728918;rs1647280;rs67086575;rs3817588;rs4665985;rs13021208;rs2178198;rs77644716;rs4665376:rs9678013:rs780090:rs75662315	4
ENSG00000138085	ATRAID	2	27434895	27440046	1	protein_coding	51374	ATRAID	0.00791395	NA	22	15.27	393	5.7074e-303	0	EyeGEx:eQTLcatalogue/BLUEPRINT_ge_monocyte:eQTLcatalogue/CEDAR_monocyte_CD14:eQTLcatalogue/CEDAR_rectum:eQTLcatalogue/CEDAR_transverse_colon:eQTLcatalogue/Fairfax_2014_IFN24:eQTLcatalogue/Fairfax_2014_LPS24:eQTLcatalogue/Fairfax_2014_LPS2:eQTLcatalogue/Fairfax_2014_naive:eQTLcatalogue/GENCORD_ge_fibroblast:eQTLcatalogue/GENCORD_ge_LCL:eQTLcatalogue/GEUVADIS_ge_LCL:eQTLcatalogue/HipSci_ge_iPSC:eQTLcatalogue/Lepik_2017_ge_blood:eQTLcatalogue/Nedelec_2016_ge_macrophage_naive:eQTLcatalogue/Quach_2016_ge_monocyte_LPS:eQTLcatalogue/Quach_2016_ge_monocyte_naive:eQTLcatalogue/Quach_2016_ge_monocyte_Pam3CSK4:eQTLcatalogue/Quach_2016_ge_monocyte_R848:eQTLcatalogue/TwinsUK_ge_fat:eQTLcatalogue/TwinsUK_ge_LCL:eQTLcatalogue/TwinsUK_ge_skin:PsychENCODE_eQTLs:eQTLGen_cis_eQTLs:BIOSQTL/BIOS_eQTL_geneLevel:CMC_SVA_cis:GTEx/v8/Adipose_Subcutaneous:GTEx/v8/Adipose_Visceral_Omentum:GTEx/v8/Adrenal_Gland:GTEx/v8/Cells_EBV-transformed_lymphocytes:GTEx/v8/Whole_Blood:GTEx/v8/Artery_Aorta:GTEx/v8/Artery_Coronary:GTEx/v8/Artery_Tibial:GTEx/v8/Brain_Anterior_cingulate_cortex_BA24:GTEx/v8/Brain_Caudate_basal_ganglia:GTEx/v8/Brain_Cerebellar_Hemisphere:GTEx/v8/Brain_Cerebellum:GTEx/v8/Brain_Cortex:GTEx/v8/Brain_Frontal_Cortex_BA9:GTEx/v8/Brain_Hippocampus:GTEx/v8/Brain_Hypothalamus:GTEx/v8/Brain_Spinal_cord_cervical_c-1:GTEx/v8/Breast_Mammary_Tissue:GTEx/v8/Colon_Sigmoid:GTEx/v8/Colon_Transverse:GTEx/v8/Esophagus_Gastroesophageal_Junction:GTEx/v8/Esophagus_Mucosa:GTEx/v8/Esophagus_Muscularis:GTEx/v8/Heart_Atrial_Appendage:GTEx/v8/Heart_Left_Ventricle:GTEx/v8/Liver:GTEx/v8/Lung:GTEx/v8/Muscle_Skeletal:GTEx/v8/Nerve_Tibial:GTEx/v8/Ovary:GTEx/v8/Pancreas:GTEx/v8/Pituitary:GTEx/v8/Prostate:GTEx/v8/Minor_Salivary_Gland:GTEx/v8/Cells_Cultured_fibroblasts:GTEx/v8/Skin_Not_Sun_Exposed_Suprapubic:GTEx/v8/Skin_Sun_Exposed_Lower_leg:GTEx/v8/Small_Intestine_Terminal_Ileum:GTEx/v8/Spleen:GTEx/v8/Stomach:GTEx/v8/Testis:GTEx/v8/Thyroid:GTEx/v8/Uterus:GTEx/v8/Vagina	+	Yes	Promoter_anchored_loops:Adult_Cortex:Fetal_Cortex:IMR90	2.22874e-47	rs4665376;rs9678013;rs1260326;rs1728918;rs13021208;rs1659684;rs2178198;rs72808941;rs780090;rs75662315;rs80051818;rs1647280;rs67086575;rs3817588;rs4665985;rs62141288;rs77644716;rs4665376:rs9678013:rs780090:rs75662315	4
ENSG00000084774	CAD	2	27440258	27466811	1	protein_coding	790	CAD	1	-0.710759	43	15.27	353	2.5488e-42	0	EyeGEx:eQTLcatalogue/Fairfax_2012_B-cell_CD19:eQTLcatalogue/Lepik_2017_ge_blood:eQTLcatalogue/Quach_2016_ge_monocyte_IAV:eQTLGen_cis_eQTLs:BIOSQTL/BIOS_eQTL_geneLevel:GTEx/v8/Adipose_Subcutaneous:GTEx/v8/Whole_Blood:GTEx/v8/Brain_Hippocampus:GTEx/v8/Brain_Nucleus_accumbens_basal_ganglia:GTEx/v8/Colon_Sigmoid:GTEx/v8/Esophagus_Gastroesophageal_Junction:GTEx/v8/Esophagus_Mucosa:GTEx/v8/Esophagus_Muscularis:GTEx/v8/Heart_Atrial_Appendage:GTEx/v8/Heart_Left_Ventricle:GTEx/v8/Muscle_Skeletal:GTEx/v8/Nerve_Tibial:GTEx/v8/Pancreas:GTEx/v8/Pituitary:GTEx/v8/Skin_Not_Sun_Exposed_Suprapubic:GTEx/v8/Skin_Sun_Exposed_Lower_leg:GTEx/v8/Small_Intestine_Terminal_Ileum:GTEx/v8/Spleen:GTEx/v8/Testis:GTEx/v8/Thyroid	-	Yes	Promoter_anchored_loops:Adult_Cortex:Fetal_Cortex:Spleen:GM12878:IMR90:Mesenchymal_Stem_Cell:Mesendoderm:Trophoblast-like_Cell:hESC	6.93143e-43	rs4665376;rs1659684;rs9678013;rs3817588;rs1260326;rs62141288;rs1728918;rs13021208;rs4665376:rs9678013:rs780090:rs75662315	4
ENSG00000115194	SLC30A3	2	27476552	27498685	-1	protein_coding	7781	SLC30A3	0.646084	-0.660463	35	12.98	47	2.22523e-09	7.40729e-24	PsychENCODE_eQTLs:CMC_SVA_cis:GTEx/v8/Heart_Left_Ventricle:GTEx/v8/Thyroid	+	No	NA	4.49893e-16	rs4665376;rs780090;rs75662315;rs67086575	4
ENSG00000163793	DNAJC5G	2	27498289	27504367	1	protein_coding	285126	DNAJC5G	0.00397479	-0.706718	21	6.966	1	5.13623e-05	0.049	DICE/T_CD4_memory_TREG	-	No	NA	2.40385e-13	rs4665376;rs780090;rs75662315;rs62141288	4
ENSG00000138100	TRIM54	2	27505260	27530307	1	protein_coding	57159	TRIM54	8.24708e-07	-1.05327	34	8.663	246	2.53491e-11	1.1557e-07	DICE/T_CD4_TH1_17:GTEx/v8/Brain_Anterior_cingulate_cortex_BA24:GTEx/v8/Nerve_Tibial:GTEx/v8/Testis	-	Yes	Promoter_anchored_loops:Adult_Cortex:Spleen:GM12878:IMR90:Mesenchymal_Stem_Cell:Mesendoderm:Trophoblast-like_Cell:hESC	1.38115e-45	rs4665376;rs780090;rs75662315;rs1260326;rs9678013;rs4665376:rs72808941:rs9678013:rs780090	4
ENSG00000163794	UCN	2	27530268	27531313	-1	protein_coding	7349	UCN	0.51724	-0.107138	13	6.564	91	5.7449e-07	0.00187854	eQTLGen_cis_eQTLs:GTEx/v8/Esophagus_Muscularis:GTEx/v8/Muscle_Skeletal:GTEx/v8/Thyroid	-	Yes	Promoter_anchored_loops	2.77638e-13	rs780090;rs4665376;rs75662315	4
ENSG00000115204	MPV17	2	27532360	27548547	-1	protein_coding	4358	MPV17	1.10287e-08	-0.205369	19	18.95	25	9.32615e-06	7.89714e-07	GTEx/v8/Esophagus_Gastroesophageal_Junction:GTEx/v8/Cells_Cultured_fibroblasts:GTEx/v8/Testis	-	No	NA	2.79346e-18	rs780090;rs4665376;rs75662315;rs9678013;rs62141288;rs77644716	4
ENSG00000115207	GTF3C2	2	27548716	27579868	-1	protein_coding	2976	GTF3C2	0.999786	-0.837016	32	18.95	287	1.97981e-07	3.00319e-05	eQTLcatalogue/TwinsUK_ge_fat:PsychENCODE_eQTLs:BIOSQTL/BIOS_eQTL_geneLevel:CMC_SVA_cis:CMC_NoSVA_cis	-	Yes	Promoter_anchored_loops:Adult_Cortex:Fetal_Cortex:Liver:GM12878:IMR90:Mesenchymal_Stem_Cell:Mesendoderm:Trophoblast-like_Cell:hESC	2.22874e-47	rs4665376;rs9678013;rs80051818;rs1647280;rs1260326;rs1728918;rs4665985;rs13021208;rs4665376:rs9678013:rs62141288:rs4665985;rs13021208:rs72808941:rs780090:rs75662315	4
ENSG00000115211	EIF2B4	2	27587219	27593353	-1	protein_coding	8890	EIF2B4	0.83261	-0.214235	23	18.47	299	2.4689e-25	0	eQTLcatalogue/GEUVADIS_ge_LCL:PsychENCODE_eQTLs:eQTLGen_cis_eQTLs	+	Yes	Adult_Cortex:Fetal_Cortex:Liver:GM12878:IMR90:Mesenchymal_Stem_Cell:Mesendoderm:Trophoblast-like_Cell:hESC	2.22874e-47	rs9678013;rs1647280;rs80051818;rs1260326;rs1728918;rs75662315;rs77644716;rs4665376;rs67086575;rs4665985;rs13021208;rs2178198;rs4665376:rs75662315:rs9678013:rs62141288:rs4665985;rs13021208:rs72808941:rs780090	4
ENSG00000115234	SNX17	2	27593389	27599995	1	protein_coding	9784	SNX17	0.68618	-0.681943	23	18.47	472	0	0	eQTLcatalogue/CEDAR_T-cell_CD4:eQTLcatalogue/CEDAR_T-cell_CD8:eQTLcatalogue/Fairfax_2012_B-cell_CD19:eQTLcatalogue/Fairfax_2014_IFN24:eQTLcatalogue/Fairfax_2014_LPS24:eQTLcatalogue/Fairfax_2014_LPS2:PsychENCODE_eQTLs:eQTLGen_cis_eQTLs:BIOSQTL/BIOS_eQTL_geneLevel:xQTLServer_eQTLs:CMC_SVA_cis:GTEx/v8/Adipose_Subcutaneous:GTEx/v8/Artery_Aorta:GTEx/v8/Artery_Tibial:GTEx/v8/Brain_Caudate_basal_ganglia:GTEx/v8/Brain_Frontal_Cortex_BA9:GTEx/v8/Brain_Putamen_basal_ganglia:GTEx/v8/Esophagus_Muscularis:GTEx/v8/Heart_Atrial_Appendage:GTEx/v8/Heart_Left_Ventricle:GTEx/v8/Lung:GTEx/v8/Muscle_Skeletal:GTEx/v8/Cells_Cultured_fibroblasts:GTEx/v8/Skin_Sun_Exposed_Lower_leg	-	Yes	Adult_Cortex:Fetal_Cortex:Liver:GM12878:IMR90:Mesenchymal_Stem_Cell:Mesendoderm:Trophoblast-like_Cell:hESC	2.22874e-47	rs9678013;rs1647280;rs80051818;rs1260326;rs1728918;rs3817588;rs4665376;rs780090;rs75662315;rs62141288;rs13021208;rs77644716;rs4665985;rs72808941;rs67086575;rs2178198;rs4665376:rs75662315:rs9678013:rs62141288:rs4665985;rs13021208:rs72808941:rs780090	4
ENSG00000163795	ZNF513	2	27600098	27603657	-1	protein_coding	130557	ZNF513	0.940738	NA	20	18.47	300	6.5738e-23	0	PsychENCODE_eQTLs:eQTLGen_cis_eQTLs:BIOSQTL/BIOS_eQTL_geneLevel:xQTLServer_eQTLs:CMC_SVA_cis:GTEx/v8/Artery_Aorta	-	Yes	Promoter_anchored_loops:Adult_Cortex:Fetal_Cortex:GM12878:IMR90:Mesenchymal_Stem_Cell	2.22874e-47	rs80051818;rs9678013;rs1260326;rs1728918;rs1647280;rs75662315;rs4665376;rs3817588;rs62141288;rs9678013:rs4665376:rs62141288:rs4665985;rs13021208	4
ENSG00000115241	PPM1G	2	27604061	27632554	-1	protein_coding	5496	PPM1G	0.99601	-0.482626	50	12.85	456	1.1518e-69	0	EyeGEx:eQTLcatalogue/Fairfax_2014_IFN24:eQTLcatalogue/Fairfax_2014_LPS2:eQTLcatalogue/Fairfax_2014_naive:eQTLcatalogue/Quach_2016_ge_monocyte_R848:eQTLcatalogue/TwinsUK_ge_fat:eQTLGen_cis_eQTLs:BIOSQTL/BIOS_eQTL_geneLevel:CMC_SVA_cis:GTEx/v8/Adipose_Subcutaneous:GTEx/v8/Adipose_Visceral_Omentum:GTEx/v8/Adrenal_Gland:GTEx/v8/Whole_Blood:GTEx/v8/Artery_Tibial:GTEx/v8/Breast_Mammary_Tissue:GTEx/v8/Colon_Transverse:GTEx/v8/Esophagus_Muscularis:GTEx/v8/Heart_Atrial_Appendage:GTEx/v8/Lung:GTEx/v8/Muscle_Skeletal:GTEx/v8/Nerve_Tibial:GTEx/v8/Pancreas:GTEx/v8/Pituitary:GTEx/v8/Cells_Cultured_fibroblasts:GTEx/v8/Skin_Not_Sun_Exposed_Suprapubic:GTEx/v8/Skin_Sun_Exposed_Lower_leg:GTEx/v8/Spleen:GTEx/v8/Stomach:GTEx/v8/Testis:GTEx/v8/Thyroid	-	Yes	Promoter_anchored_loops:GM12878:IMR90:Mesenchymal_Stem_Cell	2.22874e-47	rs9678013;rs1260326;rs1728918;rs1647280;rs75662315;rs4665376;rs80051818;rs62141288;rs1659684;rs780090;rs67086575;rs3817588;rs4665985;rs13021208;rs2178198;rs9678013:rs62141288:rs4665985	4
ENSG00000115216	NRBP1	2	27650657	27665126	1	protein_coding	29959	NRBP1	0.999549	-1.38971	42	14.1	472	2.0735e-200	0	eQTLcatalogue/Alasoo_2018_ge_macrophage_IFNg_Salmonella:eQTLcatalogue/Alasoo_2018_ge_macrophage_IFNg:eQTLcatalogue/BLUEPRINT_ge_monocyte:eQTLcatalogue/Fairfax_2014_LPS2:eQTLcatalogue/Fairfax_2014_naive:eQTLcatalogue/GENCORD_ge_fibroblast:eQTLcatalogue/GENCORD_ge_LCL:eQTLcatalogue/GENCORD_ge_T-cell:eQTLcatalogue/GEUVADIS_ge_LCL:eQTLcatalogue/Lepik_2017_ge_blood:eQTLcatalogue/Quach_2016_ge_monocyte_IAV:eQTLcatalogue/Quach_2016_ge_monocyte_R848:eQTLcatalogue/TwinsUK_ge_blood:eQTLcatalogue/TwinsUK_ge_fat:eQTLcatalogue/TwinsUK_ge_LCL:eQTLcatalogue/TwinsUK_ge_skin:PsychENCODE_eQTLs:eQTLGen_cis_eQTLs:BIOSQTL/BIOS_eQTL_geneLevel:CMC_SVA_cis:GTEx/v8/Adipose_Subcutaneous:GTEx/v8/Adipose_Visceral_Omentum:GTEx/v8/Cells_EBV-transformed_lymphocytes:GTEx/v8/Whole_Blood:GTEx/v8/Artery_Aorta:GTEx/v8/Artery_Tibial:GTEx/v8/Breast_Mammary_Tissue:GTEx/v8/Colon_Sigmoid:GTEx/v8/Colon_Transverse:GTEx/v8/Esophagus_Gastroesophageal_Junction:GTEx/v8/Esophagus_Mucosa:GTEx/v8/Esophagus_Muscularis:GTEx/v8/Heart_Atrial_Appendage:GTEx/v8/Lung:GTEx/v8/Nerve_Tibial:GTEx/v8/Prostate:GTEx/v8/Cells_Cultured_fibroblasts:GTEx/v8/Skin_Not_Sun_Exposed_Suprapubic:GTEx/v8/Skin_Sun_Exposed_Lower_leg:GTEx/v8/Small_Intestine_Terminal_Ileum:GTEx/v8/Spleen:GTEx/v8/Testis:GTEx/v8/Thyroid	-	Yes	Promoter_anchored_loops:Adult_Cortex:Fetal_Cortex:Liver:GM12878:IMR90:Mesenchymal_Stem_Cell:Mesendoderm:Trophoblast-like_Cell:hESC	2.22874e-47	rs9678013;rs3817588;rs80051818;rs4665376;rs1260326;rs1728918;rs4665985;rs13021208;rs2178198;rs67086575;rs72808941;rs780090;rs75662315;rs1647280;rs62141288;rs77644716;rs9678013:rs62141288:rs4665376:rs4665985;rs13021208:rs3817588	4
ENSG00000157992	KRTCAP3	2	27665233	27669348	1	protein_coding	200634	KRTCAP3	0.0445235	NA	24	10.57	442	1.0168e-238	0	eQTLcatalogue/BLUEPRINT_ge_T-cell:eQTLcatalogue/Lepik_2017_ge_blood:PsychENCODE_eQTLs:DICE/T_CD4_naive:DICE/T_CD4_naive_activated:DICE/T_CD8_naive:DICE/T_CD8_naive_activated:DICE/T_CD4_TH17:DICE/T_CD4_TH1_17:eQTLGen_cis_eQTLs:BIOSQTL/BIOS_eQTL_geneLevel:GTEx/v8/Adipose_Visceral_Omentum:GTEx/v8/Adrenal_Gland:GTEx/v8/Whole_Blood:GTEx/v8/Brain_Caudate_basal_ganglia:GTEx/v8/Brain_Cortex:GTEx/v8/Brain_Nucleus_accumbens_basal_ganglia:GTEx/v8/Colon_Transverse:GTEx/v8/Esophagus_Mucosa:GTEx/v8/Lung:GTEx/v8/Muscle_Skeletal:GTEx/v8/Skin_Not_Sun_Exposed_Suprapubic:GTEx/v8/Skin_Sun_Exposed_Lower_leg:GTEx/v8/Spleen:GTEx/v8/Thyroid	+	Yes	Promoter_anchored_loops:Liver:GM12878:IMR90:Mesenchymal_Stem_Cell:Mesendoderm:Trophoblast-like_Cell:hESC	2.22874e-47	rs9678013;rs3817588;rs4665376;rs80051818;rs1260326;rs1728918;rs62141288;rs780090;rs75662315;rs67086575;rs4665985;rs13021208;rs2178198;rs77644716;rs9678013:rs62141288:rs4665985;rs13021208:rs3817588	4
ENSG00000138002	IFT172	2	27667238	27712656	-1	protein_coding	26160	IFT172	2.29012e-18	-0.505255	68	15.52	421	8.13505e-13	4.06752e-09	EyeGEx:eQTLcatalogue/BrainSeq_ge_brain:eQTLcatalogue/GEUVADIS_ge_LCL:eQTLcatalogue/HipSci_ge_iPSC:eQTLcatalogue/Quach_2016_ge_monocyte_IAV:PsychENCODE_eQTLs:eQTLGen_cis_eQTLs:BIOSQTL/BIOS_eQTL_geneLevel:CMC_SVA_cis:GTEx/v8/Brain_Cerebellum:GTEx/v8/Brain_Cortex:GTEx/v8/Muscle_Skeletal:GTEx/v8/Cells_Cultured_fibroblasts:GTEx/v8/Spleen:GTEx/v8/Thyroid	+	Yes	Adult_Cortex:Fetal_Cortex:Left_Ventricle:Liver:GM12878:IMR90:Mesenchymal_Stem_Cell:Mesendoderm:Trophoblast-like_Cell:hESC	2.22874e-47	rs9678013;rs3817588;rs67086575;rs780090;rs4665376;rs4665985;rs13021208;rs80051818;rs1260326;rs1728918;rs62141288;rs4665376:rs9678013:rs62141288:rs4665985;rs13021208:rs3817588	4
ENSG00000115226	FNDC4	2	27714750	27718112	-1	protein_coding	64838	FNDC4	0.759219	NA	24	15.52	338	2.69943e-31	2.50328e-25	CMC_SVA_cis:GTEx/v8/Muscle_Skeletal:GTEx/v8/Spleen:GTEx/v8/Thyroid	+	Yes	EP_correlation_organ_oneway:Adult_Cortex:Fetal_Cortex:Left_Ventricle:Liver:GM12878:IMR90:Mesenchymal_Stem_Cell:Mesendoderm:Trophoblast-like_Cell:hESC	2.22874e-47	rs9678013;rs780090;rs77644716;rs4665376;rs80051818;rs3817588;rs4665985;rs62141288;rs13021208;rs75662315;rs1260326;rs1728918;rs2178198:rs4665376:rs9678013:rs62141288:rs4665985;rs13021208:rs3817588	4
ENSG00000084734	GCKR	2	27719709	27746554	1	protein_coding	2646	GCKR	3.58393e-16	-0.155698	66	15.52	280	3.18663e-16	2.34269e-20	DICE/T_CD4_TH1_17:GTEx/v8/Ovary:GTEx/v8/Spleen:GTEx/v8/Thyroid	+	No	NA	2.22874e-47	rs9678013;rs780090;rs1260326;rs3817588;rs80051818;rs75662315;rs4665985;rs62141288;rs13021208;rs1728918;rs77644716	4
ENSG00000233438	AC109829.1	2	27760253	27790011	1	protein_coding	NA	NA	NA	NA	52	10.48	0	NA	NA	NA	NA	No	NA	4.4634e-34	rs1260326;rs3817588;rs9678013;rs75662315;rs4665985;rs62141288;rs13021208	4
ENSG00000221843	C2orf16	2	27799389	27805588	1	protein_coding	84226	C2orf16	3.91662e-17	-0.329747	15	17.52	159	9.89748e-09	2.05669e-06	PsychENCODE_eQTLs:BIOSQTL/BIOS_eQTL_geneLevel:CMC_SVA_cis:GTEx/v8/Liver:GTEx/v8/Spleen:GTEx/v8/Thyroid	+	No	NA	2.22874e-47	rs62141288;rs4665985;rs13021208;rs9678013;rs3817588;rs1260326;rs1728918	4
ENSG00000243943	ZNF512	2	27805897	27858041	1	protein_coding	84450	ZNF512	0.949147	-1.27925	56	18.65	199	1.8945e-07	0.000624064	PsychENCODE_eQTLs:eQTLGen_cis_eQTLs:GTEx/v8/Artery_Tibial:GTEx/v8/Esophagus_Gastroesophageal_Junction:GTEx/v8/Skin_Not_Sun_Exposed_Suprapubic:GTEx/v8/Thyroid	+	Yes	Promoter_anchored_loops:Adult_Cortex:Fetal_Cortex:Liver:GM12878:IMR90:Mesenchymal_Stem_Cell:Mesendoderm:Trophoblast-like_Cell:hESC	2.22874e-47	rs62141288;rs4665985;rs13021208;rs780090;rs9678013;rs1260326;rs4665376;rs9678013:rs4665376:rs62141288:rs4665985;rs13021208:rs3817588	4
ENSG00000176714	CCDC121	2	27848506	27851879	-1	protein_coding	79635	CCDC121	9.72714e-05	-0.266319	15	18.65	0	NA	NA	NA	NA	Yes	Left_Ventricle:Liver:GM12878:IMR90:Mesenchymal_Stem_Cell:Mesendoderm:Trophoblast-like_Cell:hESC	5.42666e-19	rs62141288;rs4665985;rs13021208;rs780090;rs9678013:rs3817588:rs62141288	4
ENSG00000198522	GPN1	2	27851114	27874375	1	protein_coding	11321	GPN1	0.00490359	-0.238155	17	14.13	437	2.4478e-32	0	eQTLcatalogue/BLUEPRINT_ge_monocyte:eQTLcatalogue/BLUEPRINT_ge_neutrophil:eQTLcatalogue/CEDAR_B-cell_CD19:eQTLcatalogue/CEDAR_T-cell_CD4:eQTLcatalogue/GEUVADIS_ge_LCL:eQTLcatalogue/Nedelec_2016_ge_macrophage_naive:eQTLcatalogue/Quach_2016_ge_monocyte_IAV:PsychENCODE_eQTLs:DICE/T_CD4_TH2:eQTLGen_cis_eQTLs:BIOSQTL/BIOS_eQTL_geneLevel:CMC_SVA_cis:GTEx/v8/Brain_Cerebellar_Hemisphere:GTEx/v8/Brain_Cerebellum:GTEx/v8/Colon_Transverse:GTEx/v8/Esophagus_Mucosa:GTEx/v8/Heart_Atrial_Appendage:GTEx/v8/Heart_Left_Ventricle:GTEx/v8/Muscle_Skeletal:GTEx/v8/Cells_Cultured_fibroblasts:GTEx/v8/Skin_Not_Sun_Exposed_Suprapubic:GTEx/v8/Skin_Sun_Exposed_Lower_leg:GTEx/v8/Small_Intestine_Terminal_Ileum:GTEx/v8/Stomach:GTEx/v8/Testis	-	Yes	Left_Ventricle:Liver:GM12878:IMR90:Mesenchymal_Stem_Cell:Mesendoderm:Trophoblast-like_Cell:hESC	2.22874e-47	rs62141288;rs780090;rs4665985;rs13021208;rs9678013;rs3817588;rs4665376;rs75662315;rs80051818;rs1260326;rs1728918;rs2178198;rs77644716;rs1647280;rs67086575;rs9678013:rs3817588:rs62141288	4
ENSG00000119760	SUPT7L	2	27873679	27886676	-1	protein_coding	9913	SUPT7L	0.833193	-0.966219	10	10.1	237	2.23176e-26	0	eQTLGen_cis_eQTLs:BIOSQTL/BIOS_eQTL_geneLevel:GTEx/v8/Esophagus_Mucosa:GTEx/v8/Cells_Cultured_fibroblasts	+	Yes	Promoter_anchored_loops:Adult_Cortex:Fetal_Cortex:GM12878:IMR90	1.72301e-20	rs62141288;rs13021208;rs2178198;rs3817588;rs4665985;rs75662315;rs77644716;rs9678013;rs780090;rs80051818;rs1659684;rs780090:rs4665376:rs9678013:rs3817588:rs62141288:rs4665985	4
ENSG00000163798	SLC4A1AP	2	27886338	27917840	1	protein_coding	22950	SLC4A1AP	7.73999e-07	-0.546764	10	15.03	341	2.174e-30	0	EyeGEx:eQTLcatalogue/BrainSeq_ge_brain:eQTLcatalogue/Nedelec_2016_ge_macrophage_Listeria:PsychENCODE_eQTLs:eQTLGen_cis_eQTLs:BIOSQTL/BIOS_eQTL_geneLevel:CMC_SVA_cis:CMC_NoSVA_cis:GTEx/v8/Adipose_Visceral_Omentum:GTEx/v8/Whole_Blood:GTEx/v8/Artery_Aorta:GTEx/v8/Artery_Tibial:GTEx/v8/Esophagus_Mucosa:GTEx/v8/Esophagus_Muscularis:GTEx/v8/Lung:GTEx/v8/Muscle_Skeletal:GTEx/v8/Cells_Cultured_fibroblasts:GTEx/v8/Skin_Not_Sun_Exposed_Suprapubic:GTEx/v8/Skin_Sun_Exposed_Lower_leg	+	Yes	Promoter_anchored_loops:Adult_Cortex:Fetal_Cortex:GM12878:IMR90	6.51499e-36	rs62141288;rs13021208;rs2178198;rs1647280;rs75662315;rs77644716;rs4665376;rs9678013;rs80051818;rs780090;rs1260326;rs3817588;rs4665985;rs780090:rs4665376:rs9678013:rs3817588:rs62141288:rs4665985	4
ENSG00000205334	AC074091.13	2	27928653	27938599	-1	protein_coding	NA	NA	NA	NA	9	18.44	73	2.52935e-07	0.00126468	eQTLcatalogue/HipSci_ge_iPSC:GTEx/v8/Artery_Aorta:GTEx/v8/Nerve_Tibial:GTEx/v8/Skin_Sun_Exposed_Lower_leg	-	Yes	Adult_Cortex:Left_Ventricle:IMR90	2.86194e-13	rs13021208;rs62141288;rs62141288:rs13021208:rs2178198	4
ENSG00000243147	MRPL33	2	27994584	28210954	1	protein_coding	9553	MRPL33	0.749165	-0.22013	13	15.82	103	2.3487e-41	0	DICE/T_CD8_naive:eQTLGen_cis_eQTLs:GTEx/v8/Heart_Atrial_Appendage:GTEx/v8/Nerve_Tibial:GTEx/v8/Testis	-	Yes	Adult_Cortex:IMR90	3.03718e-19	rs62141288;rs13021208;rs77644716;rs4665985;rs3817588;rs75662315;rs9678013;rs13021208:rs62141288	4
ENSG00000268656	AC110084.1	2	27998851	28009186	-1	protein_coding	NA	NA	NA	NA	6	9.69	0	NA	NA	NA	NA	No	NA	1.37134e-10	rs62141288;rs77644716;rs13021208	4
ENSG00000171174	RBKS	2	28004231	28113965	-1	protein_coding	64080	RBKS	1.93198e-05	-0.689745	8	15.82	30	1.0438e-06	0.000253826	eQTLGen_cis_eQTLs:GTEx/v8/Nerve_Tibial:GTEx/v8/Thyroid	-	Yes	IMR90:Mesenchymal_Stem_Cell	1.54507e-13	rs62141288;rs77644716;rs13021208;rs75662315;rs13021208:rs62141288:rs2178198	4
ENSG00000158019	BRE	2	28112808	28561768	1	protein_coding	9577	BRE	0.279976	NA	4	7.814	50	2.95049e-06	0.0024977	GTEx/v8/Thyroid	-	Yes	IMR90:Mesenchymal_Stem_Cell	2.82634e-19	rs13021208;rs2178198;rs77644716;rs4665985;rs13021208:rs62141288:rs2178198	4
ENSG00000075426	FOSL2	2	28615315	28640179	1	protein_coding	2355	FOSL2	0.925334	-2.20416	0	0	0	NA	NA	NA	NA	Yes	Promoter_anchored_loops:Aorta:Bladder:Left_Ventricle:Liver:Lung:Pancreas:Psoas:Right_Ventricle:Spleen:GM12878:IMR90:Mesenchymal_Stem_Cell:Mesendoderm:Neural_Progenitor_Cell:Trophoblast-like_Cell:hESC	4.31819e-18	rs13021208:rs62141288:rs2178198:rs9678013:rs4665985;rs13021208	4
ENSG00000213639	PPP1CB	2	28974506	29025806	1	protein_coding	5500	PPP1CB	0.997195	0.00183917	0	0	0	NA	NA	NA	NA	Yes	Adult_Cortex:IMR90:Mesenchymal_Stem_Cell:Mesendoderm:Trophoblast-like_Cell:hESC	4.31819e-18	rs9678013:rs13021208:rs62141288:rs4665985;rs13021208:rs2178198	4
ENSG00000171103	TRMT61B	2	29072687	29093167	-1	protein_coding	55006	TRMT61B	4.00752e-06	-0.602142	0	0	0	NA	NA	NA	NA	Yes	Adult_Cortex:Fetal_Cortex:IMR90:Mesenchymal_Stem_Cell	2.86194e-13	rs4665376:rs9678013:rs13021208:rs62141288	4
ENSG00000163811	WDR43	2	29117509	29171088	1	protein_coding	23160	WDR43	0.998942	1.45511	0	0	0	NA	NA	NA	NA	Yes	Fetal_Cortex:IMR90:Mesenchymal_Stem_Cell	2.86194e-13	rs62141288:rs13021208	4
ENSG00000171094	ALK	2	29415640	30144432	-1	protein_coding	238	ALK	0.522363	-0.6249	0	0	0	NA	NA	NA	NA	Yes	Left_Ventricle	1.1535e-10	rs62141288	4
ENSG00000018699	TTC27	2	32853099	33046118	1	protein_coding	55622	TTC27	6.54258e-09	-0.569399	0	0	2	8.8601e-07	0.00740741	eQTLGen_trans_eQTLs	+	No	NA	1.25239e-17	rs62061707;rs199500	47
ENSG00000138075	ABCG5	2	44039611	44066004	-1	protein_coding	64240	ABCG5	1.89797e-15	1.02098	0	0	0	NA	NA	NA	NA	Yes	Mesendoderm	3.52136e-12	rs518853:rs567897;rs4953152	5
ENSG00000143921	ABCG8	2	44066103	44105605	1	protein_coding	64241	ABCG8	3.74527e-16	-0.0500374	0	0	0	NA	NA	NA	NA	Yes	Mesendoderm	3.52136e-12	rs518853:rs567897;rs4953152	5
ENSG00000138095	LRPPRC	2	44113647	44223144	-1	protein_coding	10128	LRPPRC	0.000433778	-0.577712	0	0	0	NA	NA	NA	NA	Yes	IMR90:Mesenchymal_Stem_Cell:Mesendoderm:Trophoblast-like_Cell	3.52136e-12	rs518853:rs567897;rs4953152	5
ENSG00000138078	PREPL	2	44543420	44589001	-1	protein_coding	9581	PREPL	2.42946e-11	0.105865	0	0	0	NA	NA	NA	NA	Yes	IMR90:Mesenchymal_Stem_Cell:Mesendoderm:Trophoblast-like_Cell:hESC	3.52136e-12	rs518853:rs567897;rs4953152:rs10204281	5
ENSG00000143919	CAMKMT	2	44589089	44999731	1	protein_coding	79823	CAMKMT	5.14966e-13	0.21332	0	0	5	1.3392e-05	0.0374371	eQTLGen_cis_eQTLs:CMC_SVA_cis	+	Yes	IMR90:Mesenchymal_Stem_Cell:Mesendoderm:Trophoblast-like_Cell:hESC	3.52136e-12	rs567897;rs518853;rs518853:rs567897;rs4953152:rs10204281	5
ENSG00000138083	SIX3	2	45168902	45173216	1	protein_coding	6496	SIX3	0.348879	-0.0446603	18	22.1	49	1.62442e-08	8.1221e-05	EyeGEx:eQTLcatalogue/TwinsUK_ge_LCL:PsychENCODE_eQTLs:GTEx/v8/Brain_Cerebellum:GTEx/v8/Breast_Mammary_Tissue:GTEx/v8/Skin_Not_Sun_Exposed_Suprapubic	+	No	NA	1.19688e-12	rs518853;rs10204281;rs4953152;rs567897	5
ENSG00000170577	SIX2	2	45232300	45236569	-1	protein_coding	10736	SIX2	0.870283	NA	0	0	0	NA	NA	NA	NA	Yes	Spleen	2.88199e-10	rs518853:rs10204281	5
ENSG00000204822	MRPL53	2	74699085	74700449	-1	protein_coding	116540	MRPL53	0.222249	-0.410211	0	0	2	2.3102e-06	0.0173644	eQTLGen_trans_eQTLs	-	No	NA	1.25239e-17	rs62061707	47
ENSG00000168899	VAMP5	2	85811531	85820535	1	protein_coding	10791	VAMP5	0.0516197	0.554615	0	0	11	9.4622e-14	0	eQTLGen_trans_eQTLs	+	No	NA	5.35939e-20	rs2726034;rs112223196;rs2411453;rs181207;rs3743963;rs11646653	39
ENSG00000186281	GPAT2	2	96687694	96705199	-1	protein_coding	150763	GPAT2	0.0016123	-0.915753	0	0	61	1.54024e-05	8.94492e-15	GTEx/v8/Adipose_Visceral_Omentum:GTEx/v8/Whole_Blood:GTEx/v8/Esophagus_Gastroesophageal_Junction:GTEx/v8/Heart_Atrial_Appendage:GTEx/v8/Nerve_Tibial:GTEx/v8/Cells_Cultured_fibroblasts	+	No	NA	1.56417e-08	rs11897551;rs13390019	6
ENSG00000135956	TMEM127	2	96914254	96931732	-1	protein_coding	55654	TMEM127	0.101457	-1.9558	0	0	71	1.6427e-07	1.55142e-10	eQTLGen_cis_eQTLs:GTEx/v8/Cells_Cultured_fibroblasts	+	No	NA	5.13567e-11	rs11897551;rs13390019	6
ENSG00000144021	CIAO1	2	96931870	96939087	1	protein_coding	9391	CIAO1	0.0147161	-0.444673	0	0	31	2.31615e-06	6.35497e-30	eQTLcatalogue/Lepik_2017_ge_blood:GTEx/v8/Esophagus_Muscularis:GTEx/v8/Muscle_Skeletal:GTEx/v8/Testis	+	No	NA	2.71777e-07	rs11897551;rs13390019	6
ENSG00000144028	SNRNP200	2	96940074	96971297	-1	protein_coding	101929240	SNRNP200	1	-0.532189	0	0	1	0.000151718	5.91712e-17	GTEx/v8/Spleen	-	No	NA	1.29849e-06	rs11897551	6
ENSG00000121152	NCAPH	2	97001525	97039583	1	protein_coding	23397	NCAPH	0.0321636	-0.487985	0	0	0	NA	NA	NA	NA	Yes	Fetal_Cortex	2.83616e-07	rs11897551	6
ENSG00000196843	ARID5A	2	97202480	97218375	1	protein_coding	10865	ARID5A	0.971126	NA	0	0	6	3.6886e-06	0.010674	eQTLGen_cis_eQTLs	+	No	NA	2.71777e-07	rs11897551	6
ENSG00000114988	LMAN2L	2	97371666	97405801	-1	protein_coding	81562	LMAN2L	1.28591e-07	0.0143214	0	0	107	6.0454e-16	0	eQTLcatalogue/BLUEPRINT_ge_neutrophil:eQTLGen_cis_eQTLs:BIOSQTL/BIOS_eQTL_geneLevel:GTEx/v8/Whole_Blood:GTEx/v8/Artery_Tibial:GTEx/v8/Muscle_Skeletal	+	No	NA	5.13567e-11	rs11897551;rs13390019	6
ENSG00000158158	CNNM4	2	97426639	97477628	1	protein_coding	26504	CNNM4	0.000338909	-0.14141	0	0	7	8.296e-06	0.0234813	eQTLGen_cis_eQTLs	-	No	NA	9.77537e-07	rs11897551	6
ENSG00000168763	CNNM3	2	97481982	97499648	1	protein_coding	26505	CNNM3	NA	0.119587	0	0	90	3.98561e-10	7.11015e-09	PsychENCODE_eQTLs:eQTLGen_cis_eQTLs:BIOSQTL/BIOS_eQTL_geneLevel:GTEx/v8/Colon_Transverse:GTEx/v8/Pancreas:GTEx/v8/Thyroid	+	No	NA	1.56417e-08	rs11897551;rs13390019	6
ENSG00000163126	ANKRD23	2	97490263	97523671	-1	protein_coding	200539	ANKRD23	8.66315e-16	-0.740761	0	0	37	4.3645e-10	0	eQTLGen_cis_eQTLs:BIOSQTL/BIOS_eQTL_geneLevel:GTEx/v8/Esophagus_Mucosa:GTEx/v8/Nerve_Tibial:GTEx/v8/Prostate:GTEx/v8/Thyroid	+	Yes	Promoter_anchored_loops	2.26598e-08	rs11897551;rs13390019;rs11897551:rs13390019	6
ENSG00000213337	ANKRD39	2	97502348	97523832	-1	protein_coding	51239	ANKRD39	0.0573083	NA	0	0	0	NA	NA	NA	NA	Yes	Promoter_anchored_loops	2.26598e-08	rs11897551:rs13390019;rs11897551	6
ENSG00000168758	SEMA4C	2	97525453	97536494	-1	protein_coding	54910	SEMA4C	0.999373	NA	0	0	117	1.79558e-14	8.9779e-11	eQTLcatalogue/Fairfax_2014_IFN24:eQTLcatalogue/Nedelec_2016_ge_macrophage_Listeria:eQTLcatalogue/Nedelec_2016_ge_macrophage_naive:eQTLcatalogue/Nedelec_2016_ge_macrophage_Salmonella:GTEx/v8/Esophagus_Muscularis:GTEx/v8/Skin_Sun_Exposed_Lower_leg	+	Yes	Promoter_anchored_loops:Adult_Cortex	5.13567e-11	rs11897551;rs13390019;rs11897551:rs13390019	6
ENSG00000168754	FAM178B	2	97541620	97684175	-1	protein_coding	51252	FAM178B	8.69889e-05	-0.733034	77	16.09	105	3.64653e-45	2.26082e-48	PsychENCODE_eQTLs:eQTLGen_cis_eQTLs:BIOSQTL/BIOS_eQTL_geneLevel:GTEx/v8/Artery_Aorta:GTEx/v8/Artery_Coronary:GTEx/v8/Artery_Tibial:GTEx/v8/Brain_Caudate_basal_ganglia:GTEx/v8/Brain_Cerebellar_Hemisphere:GTEx/v8/Brain_Cortex:GTEx/v8/Brain_Frontal_Cortex_BA9:GTEx/v8/Brain_Hippocampus:GTEx/v8/Brain_Nucleus_accumbens_basal_ganglia:GTEx/v8/Brain_Putamen_basal_ganglia:GTEx/v8/Colon_Sigmoid:GTEx/v8/Colon_Transverse:GTEx/v8/Esophagus_Gastroesophageal_Junction:GTEx/v8/Esophagus_Muscularis:GTEx/v8/Heart_Atrial_Appendage:GTEx/v8/Heart_Left_Ventricle:GTEx/v8/Lung:GTEx/v8/Nerve_Tibial:GTEx/v8/Prostate:GTEx/v8/Testis:GTEx/v8/Uterus	-	No	NA	5.13567e-11	rs11897551;rs13390019	6
ENSG00000144199	FAHD2B	2	97749320	97760619	-1	protein_coding	151313	FAHD2B	0.0279114	-0.0554663	4	20.8	124	1.1431e-64	0	eQTLcatalogue/BrainSeq_ge_brain:eQTLcatalogue/GEUVADIS_ge_LCL:eQTLcatalogue/HipSci_ge_iPSC:eQTLcatalogue/TwinsUK_ge_fat:eQTLcatalogue/TwinsUK_ge_LCL:PsychENCODE_eQTLs:eQTLGen_cis_eQTLs:BIOSQTL/BIOS_eQTL_geneLevel:CMC_SVA_cis:GTEx/v8/Adipose_Subcutaneous:GTEx/v8/Adipose_Visceral_Omentum:GTEx/v8/Cells_EBV-transformed_lymphocytes:GTEx/v8/Whole_Blood:GTEx/v8/Artery_Aorta:GTEx/v8/Artery_Tibial:GTEx/v8/Brain_Caudate_basal_ganglia:GTEx/v8/Brain_Cerebellar_Hemisphere:GTEx/v8/Brain_Cerebellum:GTEx/v8/Brain_Cortex:GTEx/v8/Brain_Frontal_Cortex_BA9:GTEx/v8/Brain_Nucleus_accumbens_basal_ganglia:GTEx/v8/Brain_Putamen_basal_ganglia:GTEx/v8/Breast_Mammary_Tissue:GTEx/v8/Colon_Sigmoid:GTEx/v8/Colon_Transverse:GTEx/v8/Esophagus_Gastroesophageal_Junction:GTEx/v8/Esophagus_Mucosa:GTEx/v8/Esophagus_Muscularis:GTEx/v8/Heart_Atrial_Appendage:GTEx/v8/Heart_Left_Ventricle:GTEx/v8/Lung:GTEx/v8/Muscle_Skeletal:GTEx/v8/Nerve_Tibial:GTEx/v8/Pancreas:GTEx/v8/Pituitary:GTEx/v8/Cells_Cultured_fibroblasts:GTEx/v8/Skin_Not_Sun_Exposed_Suprapubic:GTEx/v8/Skin_Sun_Exposed_Lower_leg:GTEx/v8/Small_Intestine_Terminal_Ileum:GTEx/v8/Spleen:GTEx/v8/Stomach:GTEx/v8/Thyroid	+	No	NA	5.13567e-11	rs13390019;rs11897551	6
ENSG00000135976	ANKRD36	2	97779233	97930258	1	protein_coding	375248	ANKRD36	2.1166e-19	-0.664441	33	11.57	114	6.8592e-16	0	eQTLcatalogue/HipSci_ge_iPSC:eQTLcatalogue/TwinsUK_ge_fat:eQTLcatalogue/TwinsUK_ge_LCL:PsychENCODE_eQTLs:eQTLGen_cis_eQTLs:CMC_SVA_cis:GTEx/v8/Heart_Left_Ventricle:GTEx/v8/Cells_Cultured_fibroblasts:GTEx/v8/Testis	+	No	NA	5.13567e-11	rs13390019;rs11897551	6
ENSG00000135940	COX5B	2	98262503	98264846	1	protein_coding	1329	COX5B	0.412577	-0.0577582	0	0	12	1.94966e-05	0.0118727	GTEx/v8/Whole_Blood	+	No	NA	2.40482e-07	rs13390019;rs11897551	6
ENSG00000115073	ACTR1B	2	98272431	98280570	-1	protein_coding	10120	ACTR1B	0.0316601	-0.221583	0	0	17	3.0912e-07	3.62406e-31	PsychENCODE_eQTLs:eQTLGen_cis_eQTLs:GTEx/v8/Nerve_Tibial	+	No	NA	1.91647e-08	rs13390019;rs11897551	6
ENSG00000115085	ZAP70	2	98330023	98356325	1	protein_coding	7535	ZAP70	0.272667	0.186157	0	0	123	1.0298e-32	0	eQTLcatalogue/GENCORD_ge_LCL:eQTLcatalogue/TwinsUK_ge_LCL:eQTLGen_cis_eQTLs:BIOSQTL/BIOS_eQTL_geneLevel:GTEx/v8/Brain_Cerebellum:GTEx/v8/Testis	+	No	NA	5.13567e-11	rs11897551;rs13390019	6
ENSG00000075568	TMEM131	2	98372799	98612388	-1	protein_coding	23505	TMEM131	0.999999	NA	0	0	59	8.3973e-12	0	eQTLGen_cis_eQTLs:BIOSQTL/BIOS_eQTL_geneLevel	-	No	NA	5.13567e-11	rs11897551;rs13390019	6
ENSG00000115415	STAT1	2	191829084	191885686	-1	protein_coding	6772	STAT1	0.999994	-0.650494	0	0	11	6.361e-40	0	eQTLGen_trans_eQTLs	+	No	NA	5.35939e-20	rs2726034;rs112223196;rs2411453;rs181207;rs3743963;rs11646653	39
ENSG00000179921	GPBAR1	2	219124219	219128582	1	protein_coding	151306	GPBAR1	1.86484e-06	0.343288	0	0	7	7.0276e-07	0.00606462	eQTLGen_trans_eQTLs	+	No	NA	5.35939e-20	rs2411453;rs181207;rs11646653	39
ENSG00000124019	FAM124B	2	225243415	225266802	-1	protein_coding	79843	FAM124B	0.0022994	0.761955	0	0	1	9.2763e-07	0.00774194	eQTLGen_trans_eQTLs	+	No	NA	9.97738e-09	rs80292319;rs79495512	36
ENSG00000154764	WNT7A	3	13857755	13921618	-1	protein_coding	7476	WNT7A	0.44126	1.72869	0	0	1	3.5384e-06	0.0249232	eQTLGen_trans_eQTLs	-	No	NA	5.91266e-18	rs2726034;rs112223196	39
ENSG00000136059	VILL	3	38029550	38048679	1	protein_coding	50853	VILL	3.00935e-12	-0.274388	0	0	0	NA	NA	NA	NA	Yes	Spleen	2.46048e-08	rs7630012	7
ENSG00000008226	DLEC1	3	38080696	38165516	1	protein_coding	9940	DLEC1	6.45016e-18	-0.484476	0	0	0	NA	NA	NA	NA	Yes	IMR90	2.46048e-08	rs7630012	7
ENSG00000060971	ACAA1	3	38144620	38178733	-1	protein_coding	30	ACAA1	2.63825e-05	-0.256095	0	0	0	NA	NA	NA	NA	Yes	Promoter_anchored_loops:Left_Ventricle:Spleen:GM12878:IMR90:Mesenchymal_Stem_Cell:Mesendoderm:Trophoblast-like_Cell:hESC	2.46048e-08	rs7630012	7
ENSG00000172936	MYD88	3	38179969	38184513	1	protein_coding	4615	MYD88	0.711855	-0.978262	0	0	0	NA	NA	NA	NA	Yes	Promoter_anchored_loops:Left_Ventricle:Spleen:GM12878:IMR90:Mesenchymal_Stem_Cell:Mesendoderm:Trophoblast-like_Cell:hESC	2.46048e-08	rs7630012	7
ENSG00000172939	OXSR1	3	38206580	38296979	1	protein_coding	9943	OXSR1	0.989118	-1.29389	0	0	5	7.14912e-06	0.00493463	BIOSQTL/BIOS_eQTL_geneLevel	-	Yes	Left_Ventricle:IMR90:Mesenchymal_Stem_Cell:Mesendoderm:Trophoblast-like_Cell:hESC	2.46048e-08	rs7630012	7
ENSG00000093217	XYLB	3	38388251	38462839	1	protein_coding	9942	XYLB	2.62886e-13	-0.146045	60	11.11	179	3.843e-61	0	eQTLcatalogue/Alasoo_2018_ge_macrophage_IFNg:eQTLcatalogue/Alasoo_2018_ge_macrophage_naive:eQTLcatalogue/BLUEPRINT_ge_T-cell:eQTLcatalogue/CEDAR_ileum:eQTLcatalogue/CEDAR_rectum:eQTLcatalogue/CEDAR_transverse_colon:eQTLcatalogue/Fairfax_2014_IFN24:eQTLcatalogue/Fairfax_2014_naive:DICE/T_CD4_naive:DICE/T_CD8_naive:DICE/T_CD4_TFH:DICE/T_CD4_TH1:DICE/T_CD4_TH17:DICE/T_CD4_TH1_17:DICE/T_CD4_TH2:DICE/T_CD4_memory_TREG:DICE/T_CD4_naive_TREG:eQTLGen_cis_eQTLs:BIOSQTL/BIOS_eQTL_geneLevel:GTEx/v8/Adipose_Subcutaneous:GTEx/v8/Adipose_Visceral_Omentum:GTEx/v8/Adrenal_Gland:GTEx/v8/Brain_Cerebellar_Hemisphere:GTEx/v8/Breast_Mammary_Tissue:GTEx/v8/Colon_Transverse:GTEx/v8/Esophagus_Mucosa:GTEx/v8/Liver:GTEx/v8/Pancreas:GTEx/v8/Cells_Cultured_fibroblasts:GTEx/v8/Skin_Sun_Exposed_Lower_leg:GTEx/v8/Thyroid	-	Yes	Promoter_anchored_loops	2.2656e-08	rs7630012	7
ENSG00000114739	ACVR2B	3	38495342	38534633	1	protein_coding	93	ACVR2B	0.993111	NA	68	16.86	177	1.6501e-145	0	eQTLcatalogue/BLUEPRINT_ge_monocyte:eQTLcatalogue/BLUEPRINT_ge_T-cell:eQTLcatalogue/CEDAR_T-cell_CD4:eQTLcatalogue/Lepik_2017_ge_blood:eQTLcatalogue/TwinsUK_ge_blood:PsychENCODE_eQTLs:DICE/T_CD4_naive:DICE/T_CD4_naive_activated:DICE/T_CD8_naive:DICE/T_CD8_naive_activated:DICE/T_CD4_TFH:DICE/T_CD4_TH1:DICE/T_CD4_TH17:DICE/T_CD4_TH1_17:DICE/T_CD4_TH2:DICE/T_CD4_memory_TREG:DICE/T_CD4_naive_TREG:eQTLGen_cis_eQTLs:BIOSQTL/BIOS_eQTL_geneLevel:CMC_SVA_cis:GTEx/v8/Whole_Blood:GTEx/v8/Artery_Tibial:GTEx/v8/Esophagus_Mucosa:GTEx/v8/Thyroid	-	No	NA	2.2656e-08	rs7630012	7
ENSG00000157036	EXOG	3	38537618	38583652	1	protein_coding	9941	EXOG	2.86455e-08	0.297109	52	16.86	179	2.05965e-50	0	EyeGEx:eQTLcatalogue/BrainSeq_ge_brain:PsychENCODE_eQTLs:DICE/T_CD4_naive:DICE/T_CD8_naive:DICE/T_CD4_TFH:DICE/T_CD4_TH1:DICE/T_CD4_TH17:DICE/T_CD4_TH1_17:DICE/T_CD4_TH2:DICE/T_CD4_naive_TREG:eQTLGen_cis_eQTLs:BIOSQTL/BIOS_eQTL_geneLevel:xQTLServer_eQTLs:GTEx/v8/Adipose_Subcutaneous:GTEx/v8/Adipose_Visceral_Omentum:GTEx/v8/Adrenal_Gland:GTEx/v8/Whole_Blood:GTEx/v8/Brain_Amygdala:GTEx/v8/Brain_Anterior_cingulate_cortex_BA24:GTEx/v8/Brain_Caudate_basal_ganglia:GTEx/v8/Brain_Cerebellar_Hemisphere:GTEx/v8/Brain_Cerebellum:GTEx/v8/Brain_Cortex:GTEx/v8/Brain_Frontal_Cortex_BA9:GTEx/v8/Brain_Hippocampus:GTEx/v8/Brain_Hypothalamus:GTEx/v8/Brain_Nucleus_accumbens_basal_ganglia:GTEx/v8/Brain_Putamen_basal_ganglia:GTEx/v8/Brain_Spinal_cord_cervical_c-1:GTEx/v8/Brain_Substantia_nigra:GTEx/v8/Breast_Mammary_Tissue:GTEx/v8/Colon_Sigmoid:GTEx/v8/Colon_Transverse:GTEx/v8/Esophagus_Mucosa:GTEx/v8/Esophagus_Muscularis:GTEx/v8/Heart_Atrial_Appendage:GTEx/v8/Heart_Left_Ventricle:GTEx/v8/Lung:GTEx/v8/Muscle_Skeletal:GTEx/v8/Nerve_Tibial:GTEx/v8/Ovary:GTEx/v8/Pancreas:GTEx/v8/Pituitary:GTEx/v8/Prostate:GTEx/v8/Cells_Cultured_fibroblasts:GTEx/v8/Skin_Not_Sun_Exposed_Suprapubic:GTEx/v8/Skin_Sun_Exposed_Lower_leg:GTEx/v8/Small_Intestine_Terminal_Ileum:GTEx/v8/Spleen:GTEx/v8/Stomach:GTEx/v8/Testis:GTEx/v8/Thyroid:GTEx/v8/Uterus:GTEx/v8/Vagina	-	No	NA	2.2656e-08	rs7630012	7
ENSG00000183873	SCN5A	3	38589548	38691164	-1	protein_coding	6331	SCN5A	0.995748	-0.493253	0	0	164	5.97375e-07	0.00157535	GTEx/v8/Adrenal_Gland	+	Yes	Promoter_anchored_loops:Adult_Cortex:Fetal_Cortex:Left_Ventricle:Liver:Lung:Right_Ventricle:IMR90:Mesenchymal_Stem_Cell:Mesendoderm:Neural_Progenitor_Cell:Trophoblast-like_Cell:hESC	2.2656e-08	rs7630012	7
ENSG00000114742	WDR48	3	39093489	39138155	1	protein_coding	57599	WDR48	0.999806	-0.643071	0	0	0	NA	NA	NA	NA	Yes	Adult_Cortex:IMR90:Mesenchymal_Stem_Cell	2.46048e-08	rs7630012	7
ENSG00000114745	GORASP1	3	39138150	39149854	-1	protein_coding	64689	GORASP1	0.698378	1.0762	0	0	0	NA	NA	NA	NA	Yes	Promoter_anchored_loops:IMR90:Mesenchymal_Stem_Cell	2.46048e-08	rs7630012	7
ENSG00000168026	TTC21A	3	39149152	39180394	1	protein_coding	199223	TTC21A	2.12028e-16	NA	0	0	0	NA	NA	NA	NA	Yes	Promoter_anchored_loops:IMR90:Mesenchymal_Stem_Cell	2.46048e-08	rs7630012	7
ENSG00000144655	CSRNP1	3	39183346	39196053	-1	protein_coding	64651	CSRNP1	0.599531	0.0302651	0	0	0	NA	NA	NA	NA	Yes	IMR90	2.46048e-08	rs7630012	7
ENSG00000168334	XIRP1	3	39224701	39234087	-1	protein_coding	165904	XIRP1	2.18394e-17	-0.144306	0	0	0	NA	NA	NA	NA	Yes	IMR90	2.46048e-08	rs7630012	7
ENSG00000047849	MAP4	3	47892182	48130769	-1	protein_coding	4134	MAP4	0.998849	-0.836309	0	0	1	0.000656663	3.60887e-21	GTEx/v8/Thyroid	+	No	NA	4.44266e-09	rs111674320	8
ENSG00000164045	CDC25A	3	48198636	48229892	-1	protein_coding	993	CDC25A	0.979698	-0.724001	0	0	13	2.24445e-05	1.6423e-73	GTEx/v8/Esophagus_Gastroesophageal_Junction:GTEx/v8/Esophagus_Muscularis:GTEx/v8/Muscle_Skeletal:GTEx/v8/Nerve_Tibial:GTEx/v8/Skin_Sun_Exposed_Lower_leg:GTEx/v8/Uterus	+	No	NA	1.32127e-09	rs113011189;rs111674320;rs13100791	8
ENSG00000164048	ZNF589	3	48282590	48340743	1	protein_coding	51385	ZNF589	6.50061e-07	-0.372176	0	0	17	8.5638e-101	0	eQTLGen_cis_eQTLs:GTEx/v8/Adipose_Subcutaneous:GTEx/v8/Adipose_Visceral_Omentum:GTEx/v8/Whole_Blood:GTEx/v8/Artery_Tibial:GTEx/v8/Colon_Sigmoid:GTEx/v8/Colon_Transverse:GTEx/v8/Esophagus_Mucosa:GTEx/v8/Esophagus_Muscularis:GTEx/v8/Heart_Atrial_Appendage:GTEx/v8/Nerve_Tibial:GTEx/v8/Skin_Not_Sun_Exposed_Suprapubic:GTEx/v8/Testis:GTEx/v8/Thyroid	+	No	NA	1.32127e-09	rs111674320;rs13100791;rs113011189	8
ENSG00000172113	NME6	3	48334754	48343175	-1	protein_coding	10201	NME6	9.21636e-05	-0.182941	0	0	9	7.5807e-14	0	eQTLcatalogue/GEUVADIS_ge_LCL:PsychENCODE_eQTLs:eQTLGen_cis_eQTLs:GTEx/v8/Artery_Tibial:GTEx/v8/Colon_Sigmoid:GTEx/v8/Colon_Transverse:GTEx/v8/Muscle_Skeletal:GTEx/v8/Cells_Cultured_fibroblasts:GTEx/v8/Skin_Sun_Exposed_Lower_leg	-	No	NA	1.04462e-07	rs13100791;rs111674320	8
ENSG00000229453	SPINK8	3	48348336	48369831	-1	protein_coding	646424	SPINK8	0.00112129	-0.205479	0	0	22	4.3813e-10	0	eQTLGen_cis_eQTLs:GTEx/v8/Whole_Blood:GTEx/v8/Esophagus_Mucosa	+	No	NA	1.32127e-09	rs111674320;rs113011189;rs13100791	8
ENSG00000232112	TMA7	3	48481667	48485616	1	protein_coding	51372	TMA7	0.0100073	0.321268	0	0	13	5.69556e-07	2.60706e-109	PsychENCODE_eQTLs:GTEx/v8/Muscle_Skeletal	-	No	NA	1.32127e-09	rs113011189;rs111674320	8
ENSG00000213689	TREX1	3	48506445	48509044	1	protein_coding	84126	TREX1	0.0933407	-0.110328	0	0	15	3.4437e-13	0	PsychENCODE_eQTLs:eQTLGen_cis_eQTLs:GTEx/v8/Adipose_Visceral_Omentum:GTEx/v8/Artery_Tibial:GTEx/v8/Brain_Cerebellum:GTEx/v8/Brain_Cortex:GTEx/v8/Esophagus_Gastroesophageal_Junction:GTEx/v8/Muscle_Skeletal:GTEx/v8/Cells_Cultured_fibroblasts:GTEx/v8/Testis	+	No	NA	1.32127e-09	rs113011189;rs111674320;rs13100791	8
ENSG00000164054	SHISA5	3	48509197	48542259	-1	protein_coding	51246	SHISA5	9.94272e-08	-0.44203	0	0	1	1.0238e-06	0.00317033	eQTLGen_cis_eQTLs	+	No	NA	8.91935e-08	rs111674320	8
ENSG00000145040	UCN2	3	48599160	48601206	-1	protein_coding	90226	UCN2	0.157236	0.00632673	0	0	9	9.88118e-05	1.51675e-05	GTEx/v8/Esophagus_Mucosa	-	No	NA	5.35149e-09	rs13100791	8
ENSG00000010256	UQCRC1	3	48636435	48648409	-1	protein_coding	7384	UQCRC1	0.132467	-0.703758	0	0	16	1.9098e-32	0	eQTLcatalogue/CEDAR_neutrophil_CD15:eQTLGen_cis_eQTLs	+	No	NA	2.41319e-09	rs13100791	8
ENSG00000225697	SLC26A6	3	48663156	48672926	-1	protein_coding	102465495	SLC26A6	3.31045e-05	-0.384056	0	0	8	NA	0.009	CMC_SVA_cis	-	No	NA	3.26297e-09	rs13100791	8
ENSG00000213672	NCKIPSD	3	48701364	48723797	-1	protein_coding	51517	NCKIPSD	0.00713136	-0.551018	1	18.58	35	9.9954e-20	0	eQTLcatalogue/BLUEPRINT_ge_monocyte:eQTLcatalogue/Fairfax_2014_LPS24:PsychENCODE_eQTLs:eQTLGen_cis_eQTLs:BIOSQTL/BIOS_eQTL_geneLevel:GTEx/v8/Colon_Sigmoid:GTEx/v8/Heart_Atrial_Appendage:GTEx/v8/Cells_Cultured_fibroblasts	+	Yes	Fetal_Cortex:IMR90:Mesenchymal_Stem_Cell	1.32127e-09	rs111674320;rs113011189;rs13100791	8
ENSG00000068745	IP6K2	3	48725436	48777786	-1	protein_coding	51447	IP6K2	0.989458	-0.392799	1	18.58	12	9.23743e-06	1.88332e-15	PsychENCODE_eQTLs:BIOSQTL/BIOS_eQTL_geneLevel:GTEx/v8/Artery_Tibial:GTEx/v8/Muscle_Skeletal	-	No	NA	1.32127e-09	rs111674320;rs113011189	8
ENSG00000114302	PRKAR2A	3	48782030	48885279	-1	protein_coding	5576	PRKAR2A	0.983251	-2.8684	3	2.963	0	NA	NA	NA	NA	No	NA	2.36714e-09	rs13100791;rs113011189;rs111674320	8
ENSG00000178537	SLC25A20	3	48894369	48936426	-1	protein_coding	788	SLC25A20	2.04567e-07	-0.773546	3	2.922	0	NA	NA	NA	NA	Yes	Promoter_anchored_loops	1.62973e-09	rs111674320	8
ENSG00000221883	ARIH2OS	3	48955221	48956818	-1	protein_coding	646450	ARIH2OS	0.437613	-0.628346	2	1.83	0	NA	NA	NA	NA	No	NA	1.73366e-09	rs111674320;rs113011189	8
ENSG00000177479	ARIH2	3	48956254	49023815	1	protein_coding	10425	ARIH2	0.987412	-1.69992	4	21.8	38	3.32629e-12	0	PsychENCODE_eQTLs:eQTLGen_cis_eQTLs:BIOSQTL/BIOS_eQTL_geneLevel:GTEx/v8/Adipose_Subcutaneous:GTEx/v8/Colon_Transverse:GTEx/v8/Stomach:GTEx/v8/Thyroid	-	No	NA	1.32127e-09	rs111674320;rs113011189;rs13100791;rs2624834	8
ENSG00000178467	P4HTM	3	49027319	49044587	1	protein_coding	54681	P4HTM	0.0232749	NA	2	21.8	51	4.0994e-38	0	PsychENCODE_eQTLs:eQTLGen_cis_eQTLs:BIOSQTL/BIOS_eQTL_geneLevel:CMC_SVA_cis:GTEx/v8/Thyroid	-	Yes	Promoter_anchored_loops:IMR90	1.32127e-09	rs111674320;rs113011189;rs2624834;rs13100791;rs138014720	8
ENSG00000178252	WDR6	3	49044495	49053386	1	protein_coding	11180	WDR6	9.19648e-07	-0.0589495	0	0	64	5.1345e-166	0	eQTLcatalogue/BLUEPRINT_ge_monocyte:eQTLcatalogue/Fairfax_2014_IFN24:eQTLcatalogue/Fairfax_2014_LPS24:eQTLcatalogue/Fairfax_2014_LPS2:eQTLcatalogue/Fairfax_2014_naive:eQTLcatalogue/Lepik_2017_ge_blood:PsychENCODE_eQTLs:eQTLGen_cis_eQTLs:BIOSQTL/BIOS_eQTL_geneLevel:BRAINEAC/FCTX:BRAINEAC/aveALL:GTEx/v8/Adipose_Subcutaneous:GTEx/v8/Adipose_Visceral_Omentum:GTEx/v8/Whole_Blood:GTEx/v8/Artery_Tibial:GTEx/v8/Brain_Putamen_basal_ganglia:GTEx/v8/Breast_Mammary_Tissue:GTEx/v8/Colon_Transverse:GTEx/v8/Esophagus_Gastroesophageal_Junction:GTEx/v8/Esophagus_Mucosa:GTEx/v8/Muscle_Skeletal:GTEx/v8/Nerve_Tibial:GTEx/v8/Cells_Cultured_fibroblasts:GTEx/v8/Skin_Not_Sun_Exposed_Suprapubic:GTEx/v8/Skin_Sun_Exposed_Lower_leg:GTEx/v8/Stomach:GTEx/v8/Testis:GTEx/v8/Thyroid	-	Yes	Adult_Cortex:Fetal_Cortex	1.32127e-09	rs2624834;rs113011189;rs111674320;rs13100791;rs138014720;rs2624834:rs111674320	8
ENSG00000178149	DALRD3	3	49052921	49059726	-1	protein_coding	55152	DALRD3	1.84814e-05	0.0723068	0	0	26	7.25245e-15	0	eQTLGen_cis_eQTLs:BIOSQTL/BIOS_eQTL_geneLevel:GTEx/v8/Adipose_Subcutaneous:GTEx/v8/Nerve_Tibial:GTEx/v8/Pancreas	-	Yes	Promoter_anchored_loops	1.32127e-09	rs2624834;rs113011189;rs111674320;rs13100791;rs111674320:rs2624834	8
ENSG00000178057	NDUFAF3	3	49057892	49060928	1	protein_coding	25915	NDUFAF3	4.85973e-05	-2.09007	0	0	17	1.5851e-06	0.000201127	eQTLGen_cis_eQTLs:GTEx/v8/Heart_Left_Ventricle	-	Yes	Promoter_anchored_loops	2.79241e-09	rs13100791;rs2624834;rs111674320:rs2624834	8
ENSG00000198218	QRICH1	3	49067140	49131796	-1	protein_coding	54870	QRICH1	0.99607	-0.279294	1	8.527	33	4.7788e-15	0	eQTLGen_cis_eQTLs:BIOSQTL/BIOS_eQTL_geneLevel:GTEx/v8/Adipose_Subcutaneous:GTEx/v8/Thyroid	+	No	NA	1.73366e-09	rs113011189;rs2624834;rs111674320;rs13100791	8
ENSG00000172053	QARS	3	49133365	49142553	-1	protein_coding	102465536	QARS	8.7897e-08	-0.634756	0	0	0	NA	NA	NA	NA	Yes	Promoter_anchored_loops:Fetal_Cortex	2.79241e-09	rs13100791:rs111674320	8
ENSG00000172037	LAMB2	3	49158547	49170551	-1	protein_coding	3913	LAMB2	7.45007e-11	-0.451082	0	0	0	NA	NA	NA	NA	Yes	Promoter_anchored_loops	2.79241e-09	rs111674320	8
ENSG00000177352	CCDC71	3	49199968	49203754	-1	protein_coding	64925	CCDC71	0.0169896	NA	0	0	25	1.8807e-11	0	eQTLGen_cis_eQTLs:BIOSQTL/BIOS_eQTL_geneLevel:GTEx/v8/Brain_Caudate_basal_ganglia:GTEx/v8/Brain_Cerebellum:GTEx/v8/Brain_Nucleus_accumbens_basal_ganglia:GTEx/v8/Nerve_Tibial	+	Yes	Promoter_anchored_loops	1.73366e-09	rs113011189;rs111674320;rs2624834;rs2624847;rs13100791	8
ENSG00000185909	KLHDC8B	3	49209044	49213917	1	protein_coding	200942	KLHDC8B	0.0104214	-0.0773522	1	4.388	21	4.5003e-23	0	eQTLGen_cis_eQTLs:GTEx/v8/Colon_Sigmoid:GTEx/v8/Thyroid	+	Yes	Promoter_anchored_loops	1.81517e-09	rs111674320;rs2624834;rs2624847;rs13100791	8
ENSG00000236980	C3orf84	3	49215065	49229291	-1	protein_coding	646498	C3orf84	0.000221292	0.0590497	1	4.388	0	NA	NA	NA	NA	No	NA	2.1654e-08	rs111674320	8
ENSG00000173421	CCDC36	3	49235861	49295537	1	protein_coding	339834	CCDC36	0.509349	-0.452713	4	3.89	60	8.14486e-07	1.27126e-36	EyeGEx:GTEx/v8/Adipose_Subcutaneous:GTEx/v8/Artery_Aorta:GTEx/v8/Artery_Tibial:GTEx/v8/Esophagus_Muscularis:GTEx/v8/Heart_Atrial_Appendage:GTEx/v8/Lung	-	No	NA	1.32127e-09	rs113011189;rs13100791;rs111674320;rs2624834;rs2624847;rs138014720	8
ENSG00000225399	RP11-3B7.1	3	49297518	49298744	1	protein_coding	NA	NA	NA	NA	1	0.091	14	0.000114138	8.04195e-19	GTEx/v8/Artery_Tibial:GTEx/v8/Esophagus_Mucosa:GTEx/v8/Esophagus_Muscularis:GTEx/v8/Lung:GTEx/v8/Skin_Sun_Exposed_Lower_leg	-	No	NA	1.73366e-09	rs13100791;rs111674320;rs113011189;rs2624847;rs2624834	8
ENSG00000188315	C3orf62	3	49306035	49315342	-1	protein_coding	100422952	C3orf62	0.00712466	-1.95031	1	0.091	0	NA	NA	NA	NA	Yes	IMR90	6.53338e-09	rs13100791	8
ENSG00000114316	USP4	3	49315264	49378145	-1	protein_coding	7375	USP4	6.20194e-07	NA	6	11.74	1	1.4406e-07	0.000475654	eQTLGen_cis_eQTLs	-	Yes	Promoter_anchored_loops	1.04462e-07	rs13100791	8
ENSG00000233276	GPX1	3	49394609	49396033	-1	protein_coding	2876	GPX1	0.00693165	-0.616399	0	0	37	1.24357e-09	1.10725e-28	PsychENCODE_eQTLs:eQTLGen_cis_eQTLs:GTEx/v8/Adrenal_Gland:GTEx/v8/Brain_Nucleus_accumbens_basal_ganglia:GTEx/v8/Esophagus_Mucosa:GTEx/v8/Nerve_Tibial:GTEx/v8/Cells_Cultured_fibroblasts:GTEx/v8/Skin_Not_Sun_Exposed_Suprapubic:GTEx/v8/Skin_Sun_Exposed_Lower_leg	-	No	NA	2.41319e-09	rs13100791;rs138014720;rs2624834;rs2624847	8
ENSG00000067560	RHOA	3	49396578	49450431	-1	protein_coding	387	RHOA	0.804698	-0.430263	3	2.532	0	NA	NA	NA	NA	Yes	Adult_Cortex:Fetal_Cortex	2.79241e-09	rs13100791;rs111674320	8
ENSG00000145022	TCTA	3	49449639	49453908	1	protein_coding	6988	TCTA	0.0132648	-0.595941	1	2.135	19	3.4016e-08	0.000146106	eQTLGen_cis_eQTLs:GTEx/v8/Whole_Blood	+	Yes	Adult_Cortex:Fetal_Cortex	2.41319e-09	rs13100791;rs2624847;rs111674320	8
ENSG00000145020	AMT	3	49454211	49460186	-1	protein_coding	275	AMT	0.000569475	-0.0226371	1	2.135	75	3.7095e-53	0	eQTLcatalogue/Fairfax_2012_B-cell_CD19:eQTLcatalogue/Fairfax_2014_naive:eQTLGen_cis_eQTLs:BIOSQTL/BIOS_eQTL_geneLevel:GTEx/v8/Adipose_Subcutaneous:GTEx/v8/Adipose_Visceral_Omentum:GTEx/v8/Whole_Blood:GTEx/v8/Artery_Tibial:GTEx/v8/Brain_Cerebellar_Hemisphere:GTEx/v8/Brain_Cerebellum:GTEx/v8/Esophagus_Muscularis:GTEx/v8/Lung:GTEx/v8/Muscle_Skeletal:GTEx/v8/Nerve_Tibial:GTEx/v8/Cells_Cultured_fibroblasts:GTEx/v8/Skin_Not_Sun_Exposed_Suprapubic:GTEx/v8/Skin_Sun_Exposed_Lower_leg:GTEx/v8/Testis:GTEx/v8/Thyroid	+	Yes	Adult_Cortex:Fetal_Cortex	1.32127e-09	rs13100791;rs113011189;rs2624834;rs111674320;rs138014720;rs2624847	8
ENSG00000145029	NICN1	3	49460379	49466759	-1	protein_coding	84276	NICN1	0.257246	-1.08729	1	2.135	65	6.4806e-40	0	eQTLGen_cis_eQTLs:GTEx/v8/Adipose_Subcutaneous:GTEx/v8/Artery_Tibial:GTEx/v8/Brain_Caudate_basal_ganglia:GTEx/v8/Esophagus_Mucosa:GTEx/v8/Nerve_Tibial:GTEx/v8/Pituitary:GTEx/v8/Cells_Cultured_fibroblasts:GTEx/v8/Skin_Sun_Exposed_Lower_leg:GTEx/v8/Thyroid	+	No	NA	1.32127e-09	rs13100791;rs111674320;rs113011189;rs2624834;rs138014720;rs2624847	8
ENSG00000173402	DAG1	3	49506146	49573048	1	protein_coding	1605	DAG1	0.940922	-0.838742	2	11.92	21	7.9526e-08	5.36154e-08	eQTLGen_cis_eQTLs:GTEx/v8/Whole_Blood:GTEx/v8/Esophagus_Mucosa:GTEx/v8/Cells_Cultured_fibroblasts	+	No	NA	2.41319e-09	rs13100791;rs2624834;rs2624847	8
ENSG00000164061	BSN	3	49591922	49708978	1	protein_coding	8927	BSN	1	-1.28511	7	7.494	0	NA	NA	NA	NA	Yes	Promoter_anchored_loops:Adult_Cortex:Fetal_Cortex:Left_Ventricle:Liver:Spleen:IMR90:Mesenchymal_Stem_Cell:Mesendoderm:Trophoblast-like_Cell:hESC	2.41319e-09	rs113011189;rs13100791;rs13100791:rs111674320	8
ENSG00000164062	APEH	3	49711435	49721396	1	protein_coding	327	APEH	0.0132157	-0.271805	2	2.759	59	2.1242e-107	0	eQTLcatalogue/Fairfax_2012_B-cell_CD19:eQTLcatalogue/Fairfax_2014_naive:eQTLcatalogue/Lepik_2017_ge_blood:eQTLcatalogue/TwinsUK_ge_LCL:eQTLGen_cis_eQTLs:BIOSQTL/BIOS_eQTL_geneLevel:GTEx/v8/Adipose_Subcutaneous:GTEx/v8/Adipose_Visceral_Omentum:GTEx/v8/Whole_Blood:GTEx/v8/Breast_Mammary_Tissue:GTEx/v8/Esophagus_Mucosa:GTEx/v8/Esophagus_Muscularis:GTEx/v8/Nerve_Tibial:GTEx/v8/Cells_Cultured_fibroblasts:GTEx/v8/Skin_Not_Sun_Exposed_Suprapubic:GTEx/v8/Skin_Sun_Exposed_Lower_leg:GTEx/v8/Spleen	+	No	NA	1.32127e-09	rs13100791;rs138014720;rs111674320;rs113011189;rs2624834;rs2624847	8
ENSG00000173531	MST1	3	49721380	49726934	-1	protein_coding	4485	MST1	1.72736e-10	0.158165	1	0.372	75	3.7419e-35	0	EyeGEx:eQTLcatalogue/TwinsUK_ge_fat:PsychENCODE_eQTLs:eQTLGen_cis_eQTLs:BIOSQTL/BIOS_eQTL_geneLevel:GTEx/v8/Adipose_Subcutaneous:GTEx/v8/Adipose_Visceral_Omentum:GTEx/v8/Adrenal_Gland:GTEx/v8/Whole_Blood:GTEx/v8/Artery_Aorta:GTEx/v8/Artery_Coronary:GTEx/v8/Artery_Tibial:GTEx/v8/Breast_Mammary_Tissue:GTEx/v8/Colon_Sigmoid:GTEx/v8/Colon_Transverse:GTEx/v8/Esophagus_Mucosa:GTEx/v8/Esophagus_Muscularis:GTEx/v8/Heart_Atrial_Appendage:GTEx/v8/Heart_Left_Ventricle:GTEx/v8/Lung:GTEx/v8/Muscle_Skeletal:GTEx/v8/Nerve_Tibial:GTEx/v8/Ovary:GTEx/v8/Minor_Salivary_Gland:GTEx/v8/Cells_Cultured_fibroblasts:GTEx/v8/Skin_Not_Sun_Exposed_Suprapubic:GTEx/v8/Skin_Sun_Exposed_Lower_leg:GTEx/v8/Stomach:GTEx/v8/Thyroid	+	Yes	Promoter_anchored_loops	1.32127e-09	rs13100791;rs2624834;rs113011189;rs138014720;rs111674320;rs2624847;rs13100791:rs2624834	8
ENSG00000164068	RNF123	3	49726932	49758962	1	protein_coding	63891	RNF123	0.969715	-0.461991	4	26.1	31	1.3975e-06	6.26723e-28	eQTLcatalogue/GEUVADIS_ge_LCL:BIOSQTL/BIOS_eQTL_geneLevel:CMC_SVA_cis:GTEx/v8/Adipose_Subcutaneous:GTEx/v8/Adipose_Visceral_Omentum:GTEx/v8/Colon_Sigmoid:GTEx/v8/Lung:GTEx/v8/Nerve_Tibial:GTEx/v8/Pituitary:GTEx/v8/Cells_Cultured_fibroblasts:GTEx/v8/Testis	-	Yes	Promoter_anchored_loops	1.81517e-09	rs13100791;rs111674320;rs2624834;rs2624847;rs13100791:rs2624834	8
ENSG00000176020	AMIGO3	3	49754267	49761349	-1	protein_coding	386724	AMIGO3	7.50516e-06	NA	1	0.497	0	NA	NA	NA	NA	Yes	Adult_Cortex:Fetal_Cortex:IMR90:Mesenchymal_Stem_Cell	1.81517e-09	rs13100791;rs111674320:rs2624834	8
ENSG00000173540	GMPPB	3	49754277	49761384	-1	protein_coding	386724	GMPPB	8.24536e-05	-0.659554	1	0.497	23	3.63535e-05	6.26551e-57	PsychENCODE_eQTLs:GTEx/v8/Adipose_Visceral_Omentum:GTEx/v8/Artery_Tibial:GTEx/v8/Esophagus_Mucosa:GTEx/v8/Muscle_Skeletal	+	Yes	Adult_Cortex:Fetal_Cortex:IMR90:Mesenchymal_Stem_Cell	1.32127e-09	rs13100791;rs2624834;rs2624847;rs111674320;rs113011189;rs111674320:rs2624834	8
ENSG00000176095	IP6K1	3	49761727	49823975	-1	protein_coding	9807	IP6K1	0.23518	-2.10343	5	3.951	0	NA	NA	NA	NA	No	NA	3.22732e-09	rs13100791;rs111674320	8
ENSG00000187492	CDHR4	3	49828165	49837268	-1	protein_coding	389118	CDHR4	0.0134739	0.0436097	2	0.982	74	1.05243e-30	3.60667e-66	eQTLcatalogue/TwinsUK_ge_skin:GTEx/v8/Artery_Tibial:GTEx/v8/Skin_Not_Sun_Exposed_Suprapubic:GTEx/v8/Skin_Sun_Exposed_Lower_leg:GTEx/v8/Testis	-	No	NA	1.32127e-09	rs13100791;rs2624834;rs113011189;rs2624847;rs138014720;rs111674320	8
ENSG00000185614	FAM212A	3	49840687	49842463	1	protein_coding	389119	FAM212A	0.000589161	NA	1	0.982	68	2.9204e-30	0	eQTLGen_cis_eQTLs:BIOSQTL/BIOS_eQTL_geneLevel:GTEx/v8/Brain_Cerebellar_Hemisphere:GTEx/v8/Brain_Cerebellum:GTEx/v8/Esophagus_Mucosa:GTEx/v8/Muscle_Skeletal:GTEx/v8/Cells_Cultured_fibroblasts:GTEx/v8/Skin_Not_Sun_Exposed_Suprapubic:GTEx/v8/Skin_Sun_Exposed_Lower_leg:GTEx/v8/Testis	-	No	NA	1.32127e-09	rs13100791;rs113011189;rs111674320;rs2624834;rs2624847;rs138014720	8
ENSG00000182179	UBA7	3	49842640	49851379	-1	protein_coding	100847079	UBA7	2.68228e-14	-0.315381	0	0	75	4.8951e-266	0	eQTLcatalogue/CEDAR_rectum:eQTLcatalogue/CEDAR_transverse_colon:eQTLcatalogue/Fairfax_2012_B-cell_CD19:eQTLcatalogue/Kasela_2017_T-cell_CD4:eQTLcatalogue/Kasela_2017_T-cell_CD8:eQTLcatalogue/Lepik_2017_ge_blood:eQTLGen_cis_eQTLs:BIOSQTL/BIOS_eQTL_geneLevel:GTEx/v8/Whole_Blood:GTEx/v8/Artery_Aorta:GTEx/v8/Artery_Tibial:GTEx/v8/Colon_Transverse:GTEx/v8/Esophagus_Mucosa:GTEx/v8/Esophagus_Muscularis:GTEx/v8/Nerve_Tibial:GTEx/v8/Pancreas:GTEx/v8/Cells_Cultured_fibroblasts:GTEx/v8/Skin_Sun_Exposed_Lower_leg:GTEx/v8/Spleen	+	No	NA	1.32127e-09	rs2624834;rs2624847;rs13100791;rs113011189;rs111674320;rs138014720	8
ENSG00000183763	TRAIP	3	49866034	49894007	-1	protein_coding	10293	TRAIP	0.125104	-0.132255	1	2.826	6	2.39321e-05	1.80825e-07	GTEx/v8/Testis	-	Yes	Adult_Cortex:Fetal_Cortex:IMR90	2.79241e-09	rs13100791;rs113011189;rs2624834;rs2624847;rs111674320:rs2624834	8
ENSG00000164076	CAMKV	3	49895421	49907655	-1	protein_coding	79012	CAMKV	0.996846	-0.638323	1	3.827	21	1.62064e-13	1.46639e-13	EyeGEx:GTEx/v8/Stomach:GTEx/v8/Testis	-	Yes	Adult_Cortex:Fetal_Cortex:IMR90	1.81517e-09	rs2624834;rs2624847;rs113011189;rs111674320:rs2624834	8
ENSG00000164078	MST1R	3	49924435	49941299	-1	protein_coding	4486	MST1R	1.69349e-20	-0.377645	4	2.261	25	2.22936e-09	6.28537e-15	BIOSQTL/BIOS_eQTL_geneLevel:GTEx/v8/Adipose_Subcutaneous:GTEx/v8/Whole_Blood:GTEx/v8/Brain_Anterior_cingulate_cortex_BA24:GTEx/v8/Brain_Cerebellar_Hemisphere:GTEx/v8/Brain_Cerebellum:GTEx/v8/Brain_Cortex:GTEx/v8/Muscle_Skeletal:GTEx/v8/Skin_Sun_Exposed_Lower_leg:GTEx/v8/Thyroid	+	Yes	Promoter_anchored_loops	1.73366e-09	rs111674320;rs2624834;rs113011189;rs2624847	8
ENSG00000228008	CTD-2330K9.3	3	49941278	49954370	1	protein_coding	NA	NA	NA	NA	5	7.006	1	0.000198834	2.36031e-07	GTEx/v8/Artery_Aorta	-	Yes	Promoter_anchored_loops	2.79241e-09	rs2624834;rs111674320;rs138014720;rs2624847	8
ENSG00000164077	MON1A	3	49946302	49967606	-1	protein_coding	84315	MON1A	0.00636811	-0.629673	5	7.006	1	8.9261e-34	0	eQTLcatalogue/Fairfax_2014_IFN24:eQTLGen_cis_eQTLs:GTEx/v8/Whole_Blood	+	Yes	Adult_Cortex:Fetal_Cortex	1.81517e-09	rs111674320;rs138014720;rs2624834;rs2624847;rs111674320:rs2624834	1900-01-08
ENSG00000004534	RBM6	3	49977440	50137478	1	protein_coding	10180	RBM6	1	-0.685653	23	12.49	71	3.27170000000001e-310	0	EyeGEx:eQTLcatalogue/BLUEPRINT_ge_monocyte:eQTLcatalogue/BLUEPRINT_ge_neutrophil:eQTLcatalogue/BLUEPRINT_ge_T-cell:eQTLcatalogue/BrainSeq_ge_brain:eQTLcatalogue/Fairfax_2012_B-cell_CD19:eQTLcatalogue/Fairfax_2014_naive:eQTLcatalogue/GEUVADIS_ge_LCL:eQTLcatalogue/Lepik_2017_ge_blood:eQTLcatalogue/Quach_2016_ge_monocyte_LPS:eQTLcatalogue/TwinsUK_ge_fat:eQTLcatalogue/TwinsUK_ge_LCL:eQTLcatalogue/TwinsUK_ge_skin:PsychENCODE_eQTLs:DICE/T_CD8_naive:DICE/Monocyte_classical:DICE/Monocyte_non_classical:DICE/NK:DICE/T_CD4_TFH:DICE/T_CD4_TH1:DICE/T_CD4_TH17:DICE/T_CD4_TH1_17:DICE/T_CD4_TH2:DICE/T_CD4_memory_TREG:DICE/T_CD4_naive_TREG:eQTLGen_cis_eQTLs:eQTLGen_trans_eQTLs:BIOSQTL/BIOS_eQTL_geneLevel:xQTLServer_eQTLs:CMC_SVA_cis:GTEx/v8/Adipose_Subcutaneous:GTEx/v8/Adipose_Visceral_Omentum:GTEx/v8/Adrenal_Gland:GTEx/v8/Cells_EBV-transformed_lymphocytes:GTEx/v8/Whole_Blood:GTEx/v8/Artery_Aorta:GTEx/v8/Artery_Coronary:GTEx/v8/Artery_Tibial:GTEx/v8/Brain_Caudate_basal_ganglia:GTEx/v8/Brain_Cerebellar_Hemisphere:GTEx/v8/Brain_Cerebellum:GTEx/v8/Brain_Cortex:GTEx/v8/Brain_Frontal_Cortex_BA9:GTEx/v8/Brain_Hypothalamus:GTEx/v8/Brain_Nucleus_accumbens_basal_ganglia:GTEx/v8/Brain_Putamen_basal_ganglia:GTEx/v8/Breast_Mammary_Tissue:GTEx/v8/Colon_Sigmoid:GTEx/v8/Colon_Transverse:GTEx/v8/Esophagus_Gastroesophageal_Junction:GTEx/v8/Esophagus_Mucosa:GTEx/v8/Esophagus_Muscularis:GTEx/v8/Heart_Atrial_Appendage:GTEx/v8/Heart_Left_Ventricle:GTEx/v8/Liver:GTEx/v8/Lung:GTEx/v8/Muscle_Skeletal:GTEx/v8/Nerve_Tibial:GTEx/v8/Ovary:GTEx/v8/Pancreas:GTEx/v8/Pituitary:GTEx/v8/Prostate:GTEx/v8/Minor_Salivary_Gland:GTEx/v8/Cells_Cultured_fibroblasts:GTEx/v8/Skin_Not_Sun_Exposed_Suprapubic:GTEx/v8/Skin_Sun_Exposed_Lower_leg:GTEx/v8/Small_Intestine_Terminal_Ileum:GTEx/v8/Spleen:GTEx/v8/Stomach:GTEx/v8/Testis:GTEx/v8/Thyroid:GTEx/v8/Vagina	+	Yes	Promoter_anchored_loops	1.32127e-09	rs2624834;rs138014720;rs113011189;rs111674320;rs2624847;rs13100791;rs11039345	08:32:00
ENSG00000003756	RBM5	3	50126341	50156454	1	protein_coding	10181	RBM5	0.999999	-0.605889	4	4.887	10	2.7849e-09	2.60112e-05	EyeGEx:eQTLGen_cis_eQTLs	+	Yes	Fetal_Cortex:IMR90:Mesenchymal_Stem_Cell:Mesendoderm:hESC	1.81517e-09	rs2624834;rs2624847;rs111674320:rs2624834	8
ENSG00000001617	SEMA3F	3	50192478	50226508	1	protein_coding	6405	SEMA3F	0.999918	NA	0	0	1	5.18871e-07	8.517e-09	BIOSQTL/BIOS_eQTL_geneLevel:GTEx/v8/Esophagus_Muscularis:GTEx/v8/Nerve_Tibial	+	No	NA	8.71219e-09	rs2624847	8
ENSG00000114349	GNAT1	3	50229045	50233949	1	protein_coding	2779	GNAT1	2.50523e-06	-0.274733	0	0	0	NA	NA	NA	NA	Yes	Adult_Cortex:Fetal_Cortex:Liver:IMR90:Mesenchymal_Stem_Cell:Mesendoderm:Trophoblast-like_Cell:hESC	1.81517e-09	rs111674320:rs2624834:rs13100791	8
ENSG00000114353	GNAI2	3	50263724	50296787	1	protein_coding	2771	GNAI2	0.86116	-0.965006	0	0	2	0.000362226	0.0253008	PsychENCODE_eQTLs	+	Yes	Adult_Cortex:Fetal_Cortex:IMR90:Mesenchymal_Stem_Cell	1.81517e-09	rs13100791;rs111674320:rs2624834	8
ENSG00000179564	LSMEM2	3	50316458	50325545	1	protein_coding	132228	LSMEM2	2.89144e-05	-0.548022	0	0	20	3.19075e-05	8.90568e-16	DICE/T_CD4_naive_TREG:GTEx/v8/Muscle_Skeletal:GTEx/v8/Testis	+	No	NA	1.81517e-09	rs13100791;rs2624834	8
ENSG00000214706	IFRD2	3	50325163	50330349	-1	protein_coding	7866	IFRD2	5.5261e-06	-0.616738	0	0	3	1.41262e-07	8.84515e-05	BIOSQTL/BIOS_eQTL_geneLevel	-	Yes	Promoter_anchored_loops	2.79241e-09	rs138014720;rs2624847;rs13100791:rs111674320	8
ENSG00000186792	HYAL3	3	50330262	50336899	-1	protein_coding	8372	HYAL3	1.52466e-05	-0.35315	0	0	42	2.4802e-73	0	eQTLcatalogue/Fairfax_2014_naive:eQTLcatalogue/Lepik_2017_ge_blood:eQTLcatalogue/TwinsUK_ge_fat:PsychENCODE_eQTLs:eQTLGen_cis_eQTLs:BIOSQTL/BIOS_eQTL_geneLevel:CMC_SVA_cis:GTEx/v8/Whole_Blood:GTEx/v8/Artery_Tibial:GTEx/v8/Brain_Hypothalamus:GTEx/v8/Breast_Mammary_Tissue:GTEx/v8/Esophagus_Mucosa:GTEx/v8/Lung:GTEx/v8/Muscle_Skeletal:GTEx/v8/Cells_Cultured_fibroblasts:GTEx/v8/Skin_Not_Sun_Exposed_Suprapubic	-	No	NA	2.41319e-09	rs111674320;rs113011189;rs2624834;rs138014720;rs13100791;rs2624847	8
ENSG00000243477	NAT6	3	50333833	50336852	-1	protein_coding	24142	NAT6	0.402945	-0.113189	0	0	27	7.0458e-08	3.53063e-06	PsychENCODE_eQTLs:eQTLGen_cis_eQTLs:GTEx/v8/Heart_Left_Ventricle	+	No	NA	2.41319e-09	rs13100791;rs111674320;rs138014720	8
ENSG00000114378	HYAL1	3	50337320	50349812	-1	protein_coding	3373	HYAL1	0.00553671	0.476164	0	0	26	3.87323e-07	8.73518e-21	eQTLcatalogue/TwinsUK_ge_skin:GTEx/v8/Adipose_Subcutaneous:GTEx/v8/Adipose_Visceral_Omentum:GTEx/v8/Esophagus_Muscularis:GTEx/v8/Muscle_Skeletal:GTEx/v8/Skin_Not_Sun_Exposed_Suprapubic:GTEx/v8/Spleen:GTEx/v8/Thyroid	-	No	NA	1.81517e-09	rs2624834;rs138014720	8
ENSG00000068001	HYAL2	3	50355221	50360337	-1	protein_coding	8692	HYAL2	0.0206315	-1.37438	0	0	0	NA	NA	NA	NA	Yes	Adult_Cortex:Fetal_Cortex	1.81517e-09	rs2624834:rs111674320	8
ENSG00000114383	TUSC2	3	50357458	50365682	-1	protein_coding	11334	TUSC2	0.703033	-0.593776	0	0	0	NA	NA	NA	NA	Yes	Adult_Cortex:Fetal_Cortex	1.81517e-09	rs2624834:rs111674320	8
ENSG00000068028	RASSF1	3	50367219	50378411	-1	protein_coding	11186	RASSF1	4.8582e-08	-0.411947	0	0	36	6.33539e-08	2.70638e-09	eQTLcatalogue/TwinsUK_ge_fat:GTEx/v8/Adipose_Subcutaneous:GTEx/v8/Heart_Left_Ventricle:GTEx/v8/Skin_Not_Sun_Exposed_Suprapubic	-	No	NA	1.81517e-09	rs2624834;rs2624847;rs13100791	8
ENSG00000114388	NPRL2	3	50384761	50388522	-1	protein_coding	10641	NPRL2	0.345175	-0.107064	0	0	19	4.99068e-05	0.0146528	GTEx/v8/Esophagus_Mucosa	+	No	NA	1.81517e-09	rs2624834;rs2624847	8
ENSG00000114395	CYB561D2	3	50388126	50395891	1	protein_coding	11068	CYB561D2	0.0147105	-0.298456	0	0	20	3.75618e-06	2.37473e-28	eQTLGen_cis_eQTLs:GTEx/v8/Adipose_Subcutaneous:GTEx/v8/Adipose_Visceral_Omentum:GTEx/v8/Esophagus_Mucosa:GTEx/v8/Muscle_Skeletal:GTEx/v8/Pancreas:GTEx/v8/Skin_Not_Sun_Exposed_Suprapubic:GTEx/v8/Skin_Sun_Exposed_Lower_leg	+	No	NA	1.81517e-09	rs2624834;rs2624847	8
ENSG00000007402	CACNA2D2	3	50400233	50541675	-1	protein_coding	9254	CACNA2D2	0.999693	NA	0	0	4	0.000742777	7.98995e-11	GTEx/v8/Cells_Cultured_fibroblasts	+	No	NA	5.03393e-08	rs2624834	8
ENSG00000088543	C3orf18	3	50595462	50608458	-1	protein_coding	51161	C3orf18	0.014308	-1.53819	0	0	9	1.50878e-05	3.44882e-09	GTEx/v8/Muscle_Skeletal:GTEx/v8/Thyroid	-	No	NA	1.77916e-08	rs2624834	8
ENSG00000114735	HEMK1	3	50606583	50622366	1	protein_coding	51409	HEMK1	8.23153e-05	-2.53452	0	0	20	1.9035e-06	1.55464e-12	PsychENCODE_eQTLs:GTEx/v8/Artery_Aorta:GTEx/v8/Esophagus_Muscularis:GTEx/v8/Lung:GTEx/v8/Muscle_Skeletal:GTEx/v8/Nerve_Tibial	+	No	NA	1.81517e-09	rs2624834;rs2624847	8
ENSG00000114738	MAPKAPK3	3	50648951	50686720	1	protein_coding	7867	MAPKAPK3	2.71041e-06	0.0772686	0	0	25	1.0526e-43	0	eQTLcatalogue/Fairfax_2014_LPS24:eQTLcatalogue/Lepik_2017_ge_blood:PsychENCODE_eQTLs:eQTLGen_cis_eQTLs	+	No	NA	1.81517e-09	rs2624834;rs13100791;rs111674320;rs113011189	8
ENSG00000088538	DOCK3	3	50712672	51421629	1	protein_coding	1795	DOCK3	1	-0.836765	0	0	27	1.0717e-06	1.06288e-80	eQTLGen_cis_eQTLs:GTEx/v8/Artery_Coronary:GTEx/v8/Skin_Not_Sun_Exposed_Suprapubic:GTEx/v8/Skin_Sun_Exposed_Lower_leg:GTEx/v8/Thyroid	-	No	NA	1.81517e-09	rs2624834;rs138014720;rs13100791	8 days, 0:00:00
ENSG00000041880	PARP3	3	51976361	51982883	1	protein_coding	10039	PARP3	1.48672e-08	-0.37974	0	0	27	2.6427e-08	0.000357782	eQTLGen_trans_eQTLs	+	No	NA	5.35939e-20	rs2411453;rs181207;rs3743963;rs11646653;rs62061707;rs199500	1 day, 15:47:00
ENSG00000163939	PBRM1	3	52579368	52719933	-1	protein_coding	55193	PBRM1	1	NA	0	0	0	NA	NA	NA	NA	Yes	Mesenchymal_Stem_Cell	1.81517e-09	rs2624834	8
ENSG00000187098	MITF	3	69788586	70017488	1	protein_coding	4286	MITF	0.997811	-0.642528	0	0	0	NA	NA	NA	NA	Yes	IMR90:Mesenchymal_Stem_Cell:Mesendoderm	1.05247e-12	rs830663:rs34346645	1900-01-10
ENSG00000114861	FOXP1	3	71003844	71633140	-1	protein_coding	27086	FOXP1	0.999751	-0.0806505	105	19.47	0	NA	NA	NA	NA	Yes	Adult_Cortex:Fetal_Cortex:Liver:IMR90:Mesenchymal_Stem_Cell:Mesendoderm:hESC	6.21813e-13	rs34346645;rs830663;rs34346645:rs830663:rs62255564	09:10:00
ENSG00000163412	EIF4E3	3	71724567	71803924	-1	protein_coding	317649	EIF4E3	0.0042325	-2.05486	0	0	88	6.7809e-16	0	eQTLGen_cis_eQTLs	+	No	NA	6.21813e-13	rs34346645;rs830663	10
ENSG00000172986	GXYLT2	3	72937224	73047289	1	protein_coding	727936	GXYLT2	1.76182e-06	0.505343	0	0	0	NA	NA	NA	NA	Yes	Left_Ventricle:GM12878:Mesenchymal_Stem_Cell	4.78644e-08	rs830663	10
ENSG00000163605	PPP4R2	3	73045936	73118350	1	protein_coding	151987	PPP4R2	0.988056	-0.0488825	0	0	0	NA	NA	NA	NA	Yes	IMR90	1.05247e-12	rs34346645	10
ENSG00000121440	PDZRN3	3	73431584	73674091	-1	protein_coding	23024	PDZRN3	0.908376	0.1653	0	0	0	NA	NA	NA	NA	Yes	IMR90	1.05247e-12	rs34346645:rs830663	10
ENSG00000175161	CADM2	3	85008132	86123579	1	protein_coding	253559	CADM2	0.984669	0.117806	766	20.6	763	6.87422e-29	0	eQTLcatalogue/HipSci_ge_iPSC:eQTLcatalogue/TwinsUK_ge_fat:PsychENCODE_eQTLs:DICE/B_cell_naive:DICE/T_CD4_naive:DICE/T_CD8_naive:DICE/NK:DICE/T_CD4_TH1:DICE/T_CD4_TH17:DICE/T_CD4_TH1_17:DICE/T_CD4_TH2:DICE/T_CD4_memory_TREG:DICE/T_CD4_naive_TREG:eQTLGen_cis_eQTLs:BIOSQTL/BIOS_eQTL_geneLevel:CMC_SVA_cis:BRAINEAC/WHMT:GTEx/v8/Adipose_Subcutaneous:GTEx/v8/Adipose_Visceral_Omentum:GTEx/v8/Artery_Tibial:GTEx/v8/Brain_Caudate_basal_ganglia:GTEx/v8/Brain_Hippocampus:GTEx/v8/Brain_Hypothalamus:GTEx/v8/Brain_Nucleus_accumbens_basal_ganglia:GTEx/v8/Brain_Putamen_basal_ganglia:GTEx/v8/Brain_Spinal_cord_cervical_c-1:GTEx/v8/Brain_Substantia_nigra:GTEx/v8/Breast_Mammary_Tissue:GTEx/v8/Heart_Left_Ventricle:GTEx/v8/Lung:GTEx/v8/Muscle_Skeletal:GTEx/v8/Nerve_Tibial:GTEx/v8/Pancreas:GTEx/v8/Spleen	+	No	NA	2.11724e-12	rs1872552;rs9811546;rs9861237;rs9990096;rs10154865;rs7617323	11
ENSG00000114554	PLXNA1	3	126707437	126756235	1	protein_coding	5361	PLXNA1	0.999998	-0.2534	0	0	1	4.2087e-06	0.0286739	eQTLGen_trans_eQTLs	-	No	NA	2.98845e-34	rs1260326	4
ENSG00000172752	COL6A5	3	130064359	130203688	1	protein_coding	256076	COL6A5	9.56359e-12	NA	0	0	0	NA	NA	NA	NA	Yes	IMR90:Mesenchymal_Stem_Cell	1.28532e-09	rs10934980	12
ENSG00000196455	PIK3R4	3	130397779	130465673	-1	protein_coding	30849	PIK3R4	0.707146	-0.650829	0	0	0	NA	NA	NA	NA	Yes	IMR90:Mesenchymal_Stem_Cell	1.28532e-09	rs10934980	12
ENSG00000017260	ATP2C1	3	130569439	130735556	1	protein_coding	27032	ATP2C1	0.999799	-0.169495	0	0	0	NA	NA	NA	NA	Yes	Mesenchymal_Stem_Cell	1.28532e-09	rs10934980	12
ENSG00000034533	ASTE1	3	130732719	130746493	-1	protein_coding	28990	ASTE1	3.39139e-12	-0.467121	0	0	0	NA	NA	NA	NA	Yes	Left_Ventricle:Liver:Right_Ventricle:IMR90:Mesenchymal_Stem_Cell:Mesendoderm:Trophoblast-like_Cell:hESC	1.28532e-09	rs10934980	12
ENSG00000114670	NEK11	3	130745694	131069309	1	protein_coding	79858	NEK11	3.82253e-17	-1.03996	0	0	0	NA	NA	NA	NA	Yes	Left_Ventricle:Liver:Right_Ventricle:IMR90:Mesenchymal_Stem_Cell:Mesendoderm:Trophoblast-like_Cell:hESC	1.28532e-09	rs10934980	12
ENSG00000198585	NUDT16	3	131100515	131107674	1	protein_coding	131870	NUDT16	0.00146068	-0.672417	0	0	0	NA	NA	NA	NA	Yes	Mesenchymal_Stem_Cell	1.28532e-09	rs10934980	12
ENSG00000114686	MRPL3	3	131181056	131221827	-1	protein_coding	11222	MRPL3	2.80525e-08	-0.615493	0	0	0	NA	NA	NA	NA	Yes	Left_Ventricle:IMR90:Mesenchymal_Stem_Cell:Mesendoderm:Trophoblast-like_Cell:hESC	1.28532e-09	rs10934980	12
ENSG00000196353	CPNE4	3	131252399	132004254	-1	protein_coding	131034	CPNE4	0.775139	-1.1262	66	15.82	63	2.2606e-20	5.22106e-27	GTEx/v8/Artery_Aorta:GTEx/v8/Artery_Tibial:GTEx/v8/Heart_Left_Ventricle:GTEx/v8/Cells_Cultured_fibroblasts:GTEx/v8/Thyroid	-	No	NA	1.28532e-09	rs10934980	12
ENSG00000138246	DNAJC13	3	132136370	132257876	1	protein_coding	23317	DNAJC13	1	-0.0697541	0	0	38	2.6132e-07	0.000845508	eQTLGen_cis_eQTLs	-	Yes	Mesendoderm:Trophoblast-like_Cell:hESC	1.28532e-09	rs10934980	12
ENSG00000113971	NPHP3	3	132276986	132441303	-1	protein_coding	27031	NPHP3	1.41115e-09	NA	0	0	10	5.5228e-09	3.87722e-05	eQTLGen_cis_eQTLs	-	No	NA	1.28532e-09	rs10934980	12
ENSG00000120756	PLS1	3	142315229	142432506	1	protein_coding	5357	PLS1	0.000310388	-0.114067	0	0	1	4.4966e-06	0.030141	eQTLGen_trans_eQTLs	+	No	NA	1.07385e-17	rs62061707	47
ENSG00000163751	CPA3	3	148583043	148614983	1	protein_coding	1359	CPA3	1.28343e-12	0.0249414	0	0	8	5.0426e-08	0.000695217	eQTLGen_trans_eQTLs	+	No	NA	1.79695e-08	rs71556736;rs62466318	26
ENSG00000130997	POLN	4	2073645	2243848	-1	protein_coding	353497	POLN	2.99656e-32	NA	0	0	1	0.000129981	0.00228585	GTEx/v8/Cells_Cultured_fibroblasts	-	No	NA	3.016e-05	rs10011326	13
ENSG00000159733	ZFYVE28	4	2271309	2420390	-1	protein_coding	57732	ZFYVE28	0.88846	NA	0	0	51	1.4428e-06	0.00436002	eQTLGen_cis_eQTLs	+	No	NA	8.40809e-09	rs10011326;rs362280	13
ENSG00000063978	RNF4	4	2463947	2627047	1	protein_coding	6047	RNF4	0.628951	-0.774004	0	0	31	2.1639e-09	1.95618e-05	eQTLGen_cis_eQTLs	-	No	NA	7.24291e-09	rs363096;rs10011326;rs2858088	13
ENSG00000168884	TNIP2	4	2743375	2758103	-1	protein_coding	79155	TNIP2	2.97331e-06	NA	0	0	0	NA	NA	NA	NA	Yes	GM12878	5.4727e-08	rs10011326	13
ENSG00000087274	ADD1	4	2845584	2931803	1	protein_coding	118	ADD1	0.611299	0.208608	0	0	86	3.8714e-12	0	eQTLcatalogue/BLUEPRINT_ge_monocyte:eQTLcatalogue/CEDAR_monocyte_CD14:eQTLcatalogue/Fairfax_2014_naive:eQTLGen_cis_eQTLs:BIOSQTL/BIOS_eQTL_geneLevel:GTEx/v8/Heart_Left_Ventricle:GTEx/v8/Nerve_Tibial	-	No	NA	3.49024e-09	rs10011326;rs2858088;rs362280	13
ENSG00000109736	MFSD10	4	2932288	2936586	-1	protein_coding	10227	MFSD10	3.01777e-07	NA	0	0	1	3.6647e-07	0.00115163	eQTLGen_cis_eQTLs	-	Yes	Promoter_anchored_loops	4.05246e-08	rs10011326	13
ENSG00000087269	NOP14	4	2939660	2965112	-1	protein_coding	8602	NOP14	0.0174492	0.136953	0	0	5	7.3827e-08	0.000296175	eQTLGen_cis_eQTLs	+	Yes	EP_correlation_organ_oneway:Left_Ventricle:Liver:GM12878:IMR90:Mesenchymal_Stem_Cell:Mesendoderm:Trophoblast-like_Cell:hESC	1.82721e-08	rs10011326;rs2858088;rs10011326:rs363096	13
ENSG00000125388	GRK4	4	2965335	3042474	1	protein_coding	2868	GRK4	5.69042e-07	NA	0	0	150	8.1955e-34	0	eQTLcatalogue/BLUEPRINT_ge_monocyte:eQTLcatalogue/Fairfax_2014_naive:eQTLcatalogue/GENCORD_ge_LCL:eQTLcatalogue/GEUVADIS_ge_LCL:eQTLcatalogue/Lepik_2017_ge_blood:eQTLcatalogue/TwinsUK_ge_fat:eQTLcatalogue/TwinsUK_ge_LCL:eQTLGen_cis_eQTLs:BIOSQTL/BIOS_eQTL_geneLevel:CMC_SVA_cis:GTEx/v8/Adipose_Subcutaneous:GTEx/v8/Adipose_Visceral_Omentum:GTEx/v8/Adrenal_Gland:GTEx/v8/Whole_Blood:GTEx/v8/Artery_Aorta:GTEx/v8/Artery_Tibial:GTEx/v8/Brain_Cerebellum:GTEx/v8/Breast_Mammary_Tissue:GTEx/v8/Colon_Sigmoid:GTEx/v8/Colon_Transverse:GTEx/v8/Esophagus_Gastroesophageal_Junction:GTEx/v8/Esophagus_Mucosa:GTEx/v8/Esophagus_Muscularis:GTEx/v8/Lung:GTEx/v8/Nerve_Tibial:GTEx/v8/Cells_Cultured_fibroblasts:GTEx/v8/Skin_Not_Sun_Exposed_Suprapubic:GTEx/v8/Skin_Sun_Exposed_Lower_leg:GTEx/v8/Testis:GTEx/v8/Thyroid	-	Yes	EP_correlation_organ_oneway:Left_Ventricle:Liver:GM12878:IMR90:Mesenchymal_Stem_Cell:Mesendoderm:Trophoblast-like_Cell:hESC	3.49024e-09	rs10011326;rs362280;rs363096;rs2858088;rs10011326:rs363096	13
ENSG00000197386	HTT	4	3076408	3245676	1	protein_coding	3064	HTT	1	-0.565823	104	22.4	124	2.7215e-20	0	EyeGEx:eQTLcatalogue/Fairfax_2014_LPS24:eQTLcatalogue/Quach_2016_ge_monocyte_IAV:eQTLcatalogue/Quach_2016_ge_monocyte_R848:eQTLGen_cis_eQTLs:GTEx/v8/Whole_Blood:GTEx/v8/Brain_Nucleus_accumbens_basal_ganglia:GTEx/v8/Muscle_Skeletal	+	Yes	GM12878:IMR90:Mesenchymal_Stem_Cell:Mesendoderm:Trophoblast-like_Cell:hESC	3.49024e-09	rs10011326;rs363096;rs362280;rs10011326:rs363096:rs362280:rs2858088	13
ENSG00000188981	MSANTD1	4	3246096	3273465	1	protein_coding	345222	MSANTD1	0.322172	-0.464369	86	12.49	161	1.25151e-36	0	EyeGEx:eQTLGen_cis_eQTLs:BIOSQTL/BIOS_eQTL_geneLevel:GTEx/v8/Adipose_Subcutaneous:GTEx/v8/Artery_Aorta:GTEx/v8/Artery_Tibial:GTEx/v8/Brain_Cerebellar_Hemisphere:GTEx/v8/Brain_Cerebellum:GTEx/v8/Esophagus_Gastroesophageal_Junction:GTEx/v8/Esophagus_Muscularis:GTEx/v8/Lung:GTEx/v8/Muscle_Skeletal:GTEx/v8/Nerve_Tibial:GTEx/v8/Skin_Sun_Exposed_Lower_leg:GTEx/v8/Thyroid	-	No	NA	3.49024e-09	rs10011326;rs362280;rs2858088;rs363096	13
ENSG00000159788	RGS12	4	3294755	3441640	1	protein_coding	6002	RGS12	0.000560374	0.0730534	0	0	174	5.187e-116	0	EyeGEx:eQTLcatalogue/BLUEPRINT_ge_T-cell:eQTLcatalogue/Fairfax_2012_B-cell_CD19:eQTLcatalogue/GENCORD_ge_T-cell:eQTLcatalogue/GEUVADIS_ge_LCL:eQTLcatalogue/Kasela_2017_T-cell_CD4:eQTLcatalogue/Lepik_2017_ge_blood:eQTLcatalogue/TwinsUK_ge_LCL:DICE/B_cell_naive:DICE/T_CD4_naive_activated:DICE/T_CD4_TFH:DICE/T_CD4_TH1:DICE/T_CD4_TH17:DICE/T_CD4_TH2:DICE/T_CD4_memory_TREG:DICE/T_CD4_naive_TREG:eQTLGen_cis_eQTLs:BIOSQTL/BIOS_eQTL_geneLevel:CMC_SVA_cis:GTEx/v8/Whole_Blood:GTEx/v8/Brain_Cerebellar_Hemisphere:GTEx/v8/Colon_Transverse:GTEx/v8/Heart_Left_Ventricle:GTEx/v8/Lung:GTEx/v8/Muscle_Skeletal:GTEx/v8/Pituitary:GTEx/v8/Thyroid	+	Yes	Promoter_anchored_loops:IMR90	3.49024e-09	rs362280;rs10011326;rs363096;rs2858088;rs10011326:rs362280:rs2858088	13
ENSG00000109758	HGFAC	4	3443614	3451211	1	protein_coding	3083	HGFAC	5.20821e-07	-0.328344	0	0	44	4.39439e-06	3.81669e-09	BIOSQTL/BIOS_eQTL_geneLevel:GTEx/v8/Lung:GTEx/v8/Pituitary	+	Yes	Promoter_anchored_loops:Spleen:IMR90:Mesenchymal_Stem_Cell:Trophoblast-like_Cell	7.40114e-09	rs10011326;rs362280;rs10011326:rs363096:rs362280:rs2858088	13
ENSG00000175920	DOK7	4	3465033	3503200	1	protein_coding	285489	DOK7	0.00480838	1.7604	0	0	2	1.7528e-09	1.30634e-05	eQTLGen_cis_eQTLs:BIOSQTL/BIOS_eQTL_geneLevel	-	Yes	Promoter_anchored_loops:Spleen:IMR90:Mesenchymal_Stem_Cell:Trophoblast-like_Cell	7.40114e-09	rs2858088;rs10011326:rs363096:rs362280:rs2858088	13
ENSG00000163956	LRPAP1	4	3508103	3534286	-1	protein_coding	4043	LRPAP1	0.00608431	1.96881	0	0	60	2.148e-09	6.76143e-31	PsychENCODE_eQTLs:eQTLGen_cis_eQTLs:BIOSQTL/BIOS_eQTL_geneLevel:CMC_SVA_cis:GTEx/v8/Pancreas:GTEx/v8/Testis	+	Yes	Promoter_anchored_loops	7.24291e-09	rs10011326;rs363096;rs2858088;rs362280;rs362280:rs2858088	13
ENSG00000184160	ADRA2C	4	3768075	3770251	1	protein_coding	152	ADRA2C	0.645952	NA	0	0	0	NA	NA	NA	NA	Yes	Promoter_anchored_loops	1.52337e-08	rs10011326	13
ENSG00000004468	CD38	4	15779898	15854853	1	protein_coding	952	CD38	7.65671e-05	0.0901762	0	0	4	3.39e-08	0.000448885	eQTLGen_trans_eQTLs	+	No	NA	5.35939e-20	rs2411453;rs2726034;rs181207;rs3743963	39
ENSG00000002549	LAP3	4	17578815	17609595	1	protein_coding	51056	LAP3	0.00122013	NA	0	0	10	1.3416e-14	0	eQTLGen_trans_eQTLs	+	No	NA	5.35939e-20	rs2411453;rs2726034;rs181207;rs3743963;rs11646653	39
ENSG00000153012	LGI2	4	25000469	25032501	-1	protein_coding	55203	LGI2	4.41552e-05	5.35784	0	0	4	NA	0.049	CMC_NoSVA_cis	+	No	NA	8.41818e-08	rs7695916	14
ENSG00000091490	SEL1L3	4	25749055	25865382	-1	protein_coding	23231	SEL1L3	0.62882	-0.176835	0	0	41	1.8757e-26	0	EyeGEx:PsychENCODE_eQTLs:eQTLGen_cis_eQTLs:BIOSQTL/BIOS_eQTL_geneLevel:CMC_SVA_cis:CMC_NoSVA_cis:GTEx/v8/Artery_Tibial:GTEx/v8/Brain_Cortex:GTEx/v8/Esophagus_Mucosa:GTEx/v8/Esophagus_Muscularis:GTEx/v8/Heart_Left_Ventricle:GTEx/v8/Liver:GTEx/v8/Nerve_Tibial:GTEx/v8/Cells_Cultured_fibroblasts:GTEx/v8/Skin_Not_Sun_Exposed_Suprapubic:GTEx/v8/Skin_Sun_Exposed_Lower_leg	+	Yes	GM12878:IMR90:hESC	2.99497e-08	rs7695916	14
ENSG00000250317	SMIM20	4	25863452	25931435	1	protein_coding	389203	SMIM20	NA	0.261405	0	0	41	1.46373e-19	4.2321e-67	EyeGEx:eQTLcatalogue/Fairfax_2014_LPS24:eQTLcatalogue/HipSci_ge_iPSC:eQTLcatalogue/TwinsUK_ge_fat:GTEx/v8/Whole_Blood:GTEx/v8/Colon_Transverse:GTEx/v8/Esophagus_Mucosa:GTEx/v8/Esophagus_Muscularis:GTEx/v8/Heart_Atrial_Appendage:GTEx/v8/Heart_Left_Ventricle:GTEx/v8/Liver:GTEx/v8/Muscle_Skeletal:GTEx/v8/Prostate:GTEx/v8/Minor_Salivary_Gland:GTEx/v8/Thyroid	+	Yes	GM12878:IMR90:hESC	2.99497e-08	rs7695916	14
ENSG00000163394	CCKAR	4	26483022	26492084	-1	protein_coding	886	CCKAR	0.0174085	0.361682	0	0	0	NA	NA	NA	NA	Yes	IMR90	8.41818e-08	rs7695916	14
ENSG00000109689	STIM2	4	26859300	27027003	1	protein_coding	57620	STIM2	NA	NA	0	0	0	NA	NA	NA	NA	Yes	IMR90	8.41818e-08	rs7695916	14
ENSG00000174123	TLR10	4	38773860	38784611	-1	protein_coding	81793	TLR10	8.43095e-08	4.13958	0	0	6	NA	0.049	CMC_SVA_cis:CMC_NoSVA_cis	-	No	NA	3.9819e-20	rs113047398;rs58015370	15
ENSG00000174125	TLR1	4	38792298	38858438	-1	protein_coding	7096	TLR1	2.02407e-14	0.436461	0	0	0	NA	NA	NA	NA	Yes	Liver:GM12878:Mesenchymal_Stem_Cell:Mesendoderm:hESC	9.55727e-45	rs10470873:rs11940694:rs149348635:rs4975015:rs6854452	15
ENSG00000174130	TLR6	4	38825336	38858438	-1	protein_coding	10333	TLR6	0.00730491	2.58532	0	0	0	NA	NA	NA	NA	Yes	Liver:GM12878:Mesenchymal_Stem_Cell:Mesendoderm:hESC	9.55727e-45	rs10470873:rs11940694:rs149348635:rs4975015:rs6854452	15
ENSG00000197712	FAM114A1	4	38869298	38947360	1	protein_coding	92689	FAM114A1	2.38423e-08	2.15892	0	0	0	NA	NA	NA	NA	Yes	Adult_Cortex:Fetal_Cortex:Liver:GM12878:Mesenchymal_Stem_Cell:Mesendoderm:hESC	9.55727e-45	rs113047398:rs10470873:rs11940694:rs149348635:rs4975015:rs6854452	15
ENSG00000121895	TMEM156	4	38968365	39034542	-1	protein_coding	80008	TMEM156	5.76275e-09	0.297933	0	0	259	3.9356e-76	0	eQTLcatalogue/BLUEPRINT_ge_neutrophil:eQTLcatalogue/GENCORD_ge_LCL:eQTLcatalogue/GEUVADIS_ge_LCL:eQTLcatalogue/TwinsUK_ge_LCL:eQTLGen_cis_eQTLs:BIOSQTL/BIOS_eQTL_geneLevel:CMC_SVA_cis:GTEx/v8/Brain_Anterior_cingulate_cortex_BA24:GTEx/v8/Testis	+	Yes	Adult_Cortex:Fetal_Cortex	3.47949e-47	rs10470873;rs113047398;rs58015370;rs7674434;rs6854452;rs4974938;rs33968162;rs11940694;rs7692279;rs4975015;rs2687962	15
ENSG00000109790	KLHL5	4	39046659	39128477	1	protein_coding	51088	KLHL5	0.00136508	0.681104	2	10.11	266	8.6488e-45	0	eQTLcatalogue/Fairfax_2012_B-cell_CD19:eQTLcatalogue/Fairfax_2014_IFN24:eQTLcatalogue/Fairfax_2014_naive:eQTLcatalogue/Kasela_2017_T-cell_CD4:eQTLcatalogue/Kasela_2017_T-cell_CD8:eQTLcatalogue/Lepik_2017_ge_blood:eQTLcatalogue/TwinsUK_ge_fat:eQTLcatalogue/TwinsUK_ge_skin:eQTLGen_cis_eQTLs:BIOSQTL/BIOS_eQTL_geneLevel:GTEx/v8/Adipose_Subcutaneous:GTEx/v8/Adipose_Visceral_Omentum:GTEx/v8/Artery_Aorta:GTEx/v8/Artery_Tibial:GTEx/v8/Breast_Mammary_Tissue:GTEx/v8/Colon_Sigmoid:GTEx/v8/Colon_Transverse:GTEx/v8/Esophagus_Gastroesophageal_Junction:GTEx/v8/Esophagus_Mucosa:GTEx/v8/Esophagus_Muscularis:GTEx/v8/Heart_Left_Ventricle:GTEx/v8/Lung:GTEx/v8/Muscle_Skeletal:GTEx/v8/Nerve_Tibial:GTEx/v8/Prostate:GTEx/v8/Cells_Cultured_fibroblasts:GTEx/v8/Skin_Not_Sun_Exposed_Suprapubic:GTEx/v8/Skin_Sun_Exposed_Lower_leg:GTEx/v8/Thyroid	+	Yes	GM12878:IMR90:Mesenchymal_Stem_Cell:Mesendoderm:hESC	3.47949e-47	rs35676314;rs10470873;rs4974938;rs113047398;rs33968162;rs7674434;rs58015370;rs11940694;rs6854452;rs10470873:rs6854452	15
ENSG00000157796	WDR19	4	39184024	39287430	1	protein_coding	57728	WDR19	1.73111e-07	-0.392479	127	14.8	298	3.27170000000001e-310	0	EyeGEx:eQTLcatalogue/BLUEPRINT_ge_monocyte:eQTLcatalogue/BLUEPRINT_ge_T-cell:eQTLcatalogue/Fairfax_2014_naive:eQTLcatalogue/GEUVADIS_ge_LCL:eQTLcatalogue/Kasela_2017_T-cell_CD4:eQTLcatalogue/Lepik_2017_ge_blood:eQTLcatalogue/Quach_2016_ge_monocyte_LPS:eQTLcatalogue/Quach_2016_ge_monocyte_R848:PsychENCODE_eQTLs:DICE/Monocyte_classical:DICE/T_CD4_TFH:DICE/T_CD4_TH17:DICE/T_CD4_TH2:DICE/T_CD4_memory_TREG:eQTLGen_cis_eQTLs:BIOSQTL/BIOS_eQTL_geneLevel:GTEx/v8/Adipose_Subcutaneous:GTEx/v8/Adrenal_Gland:GTEx/v8/Whole_Blood:GTEx/v8/Artery_Aorta:GTEx/v8/Artery_Tibial:GTEx/v8/Brain_Cerebellum:GTEx/v8/Breast_Mammary_Tissue:GTEx/v8/Colon_Sigmoid:GTEx/v8/Colon_Transverse:GTEx/v8/Esophagus_Muscularis:GTEx/v8/Heart_Atrial_Appendage:GTEx/v8/Lung:GTEx/v8/Nerve_Tibial:GTEx/v8/Pituitary:GTEx/v8/Cells_Cultured_fibroblasts:GTEx/v8/Skin_Not_Sun_Exposed_Suprapubic:GTEx/v8/Stomach:GTEx/v8/Testis:GTEx/v8/Thyroid	-	Yes	Liver:GM12878:IMR90:Mesenchymal_Stem_Cell:Mesendoderm:Trophoblast-like_Cell:hESC	3.47949e-47	rs10470873;rs4974938;rs113047398;rs33968162;rs7674434;rs58015370;rs11940694;rs35676314;rs149348635;rs4975015;rs2687962;rs6854452;rs7692279;rs10470873:rs11940694:rs149348635:rs4975015:rs6854452:rs113047398	15
ENSG00000035928	RFC1	4	39289076	39367995	-1	protein_coding	5981	RFC1	0.175487	-0.485902	113	15.03	295	1.3605e-98	0	EyeGEx:eQTLcatalogue/BLUEPRINT_ge_monocyte:eQTLcatalogue/BLUEPRINT_ge_neutrophil:eQTLcatalogue/BLUEPRINT_ge_T-cell:eQTLcatalogue/Lepik_2017_ge_blood:eQTLcatalogue/Quach_2016_ge_monocyte_naive:eQTLcatalogue/TwinsUK_ge_fat:eQTLGen_cis_eQTLs:BIOSQTL/BIOS_eQTL_geneLevel:GTEx/v8/Whole_Blood:GTEx/v8/Artery_Tibial:GTEx/v8/Brain_Cerebellar_Hemisphere:GTEx/v8/Brain_Cerebellum:GTEx/v8/Muscle_Skeletal	-	Yes	Adult_Cortex:Fetal_Cortex:IMR90:Mesenchymal_Stem_Cell	3.47949e-47	rs10470873;rs4974938;rs113047398;rs33968162;rs58015370;rs11940694;rs35676314;rs7674434;rs6854452;rs6842549;rs4975015;rs113047398:rs6854452:rs10470873	15
ENSG00000134962	KLB	4	39408473	39453156	1	protein_coding	152831	KLB	0.0944731	0.795966	74	14.31	265	2.85291e-30	1.31824e-24	eQTLcatalogue/BrainSeq_ge_brain:eQTLcatalogue/TwinsUK_ge_fat:PsychENCODE_eQTLs:DICE/B_cell_naive:eQTLGen_cis_eQTLs:BIOSQTL/BIOS_eQTL_geneLevel:CMC_SVA_cis:CMC_NoSVA_cis:GTEx/v8/Adipose_Subcutaneous:GTEx/v8/Adipose_Visceral_Omentum:GTEx/v8/Brain_Amygdala:GTEx/v8/Brain_Anterior_cingulate_cortex_BA24:GTEx/v8/Brain_Cerebellar_Hemisphere:GTEx/v8/Brain_Cerebellum:GTEx/v8/Brain_Cortex:GTEx/v8/Brain_Frontal_Cortex_BA9:GTEx/v8/Brain_Hippocampus:GTEx/v8/Brain_Hypothalamus:GTEx/v8/Brain_Nucleus_accumbens_basal_ganglia:GTEx/v8/Breast_Mammary_Tissue:GTEx/v8/Liver:GTEx/v8/Lung	-	No	NA	3.47949e-47	rs33968162;rs58015370;rs113047398;rs6842549;rs11940694;rs7674434;rs149348635;rs4975015;rs2687962;rs6854452;rs35676314;rs10470873;rs4974938;rs7692279	15
ENSG00000163682	RPL9	4	39455744	39460568	-1	protein_coding	6133	RPL9	0.918456	-0.0129655	10	9.007	217	1.12275e-70	0	EyeGEx:eQTLcatalogue/Alasoo_2018_ge_macrophage_IFNg_Salmonella:eQTLcatalogue/Alasoo_2018_ge_macrophage_IFNg:eQTLcatalogue/Alasoo_2018_ge_macrophage_naive:eQTLcatalogue/Alasoo_2018_ge_macrophage_Salmonella:eQTLcatalogue/BLUEPRINT_ge_monocyte:eQTLcatalogue/BLUEPRINT_ge_neutrophil:eQTLcatalogue/BLUEPRINT_ge_T-cell:eQTLcatalogue/BrainSeq_ge_brain:eQTLcatalogue/CEDAR_neutrophil_CD15:eQTLcatalogue/Fairfax_2014_IFN24:eQTLcatalogue/Fairfax_2014_LPS24:eQTLcatalogue/Fairfax_2014_naive:eQTLcatalogue/GEUVADIS_ge_LCL:eQTLcatalogue/HipSci_ge_iPSC:eQTLcatalogue/Lepik_2017_ge_blood:eQTLcatalogue/Naranbhai_2015_neutrophil_CD16:eQTLcatalogue/TwinsUK_ge_fat:eQTLcatalogue/TwinsUK_ge_LCL:eQTLcatalogue/TwinsUK_ge_skin:PsychENCODE_eQTLs:DICE/B_cell_naive:DICE/T_CD4_naive:DICE/T_CD4_naive_activated:DICE/T_CD8_naive:DICE/T_CD8_naive_activated:DICE/Monocyte_classical:DICE/Monocyte_non_classical:DICE/NK:DICE/T_CD4_TFH:DICE/T_CD4_TH1:DICE/T_CD4_TH17:DICE/T_CD4_TH1_17:DICE/T_CD4_TH2:DICE/T_CD4_memory_TREG:DICE/T_CD4_naive_TREG:eQTLGen_cis_eQTLs:BIOSQTL/BIOS_eQTL_geneLevel:xQTLServer_eQTLs:CMC_SVA_cis:CMC_NoSVA_cis:GTEx/v8/Adipose_Subcutaneous:GTEx/v8/Adipose_Visceral_Omentum:GTEx/v8/Adrenal_Gland:GTEx/v8/Cells_EBV-transformed_lymphocytes:GTEx/v8/Whole_Blood:GTEx/v8/Artery_Aorta:GTEx/v8/Artery_Coronary:GTEx/v8/Artery_Tibial:GTEx/v8/Brain_Amygdala:GTEx/v8/Brain_Anterior_cingulate_cortex_BA24:GTEx/v8/Brain_Caudate_basal_ganglia:GTEx/v8/Brain_Cerebellar_Hemisphere:GTEx/v8/Brain_Cerebellum:GTEx/v8/Brain_Cortex:GTEx/v8/Brain_Frontal_Cortex_BA9:GTEx/v8/Brain_Hippocampus:GTEx/v8/Brain_Hypothalamus:GTEx/v8/Brain_Nucleus_accumbens_basal_ganglia:GTEx/v8/Brain_Putamen_basal_ganglia:GTEx/v8/Brain_Spinal_cord_cervical_c-1:GTEx/v8/Brain_Substantia_nigra:GTEx/v8/Breast_Mammary_Tissue:GTEx/v8/Colon_Sigmoid:GTEx/v8/Colon_Transverse:GTEx/v8/Esophagus_Gastroesophageal_Junction:GTEx/v8/Esophagus_Mucosa:GTEx/v8/Esophagus_Muscularis:GTEx/v8/Heart_Atrial_Appendage:GTEx/v8/Heart_Left_Ventricle:GTEx/v8/Liver:GTEx/v8/Lung:GTEx/v8/Muscle_Skeletal:GTEx/v8/Nerve_Tibial:GTEx/v8/Ovary:GTEx/v8/Pancreas:GTEx/v8/Pituitary:GTEx/v8/Prostate:GTEx/v8/Minor_Salivary_Gland:GTEx/v8/Cells_Cultured_fibroblasts:GTEx/v8/Skin_Not_Sun_Exposed_Suprapubic:GTEx/v8/Skin_Sun_Exposed_Lower_leg:GTEx/v8/Small_Intestine_Terminal_Ileum:GTEx/v8/Spleen:GTEx/v8/Stomach:GTEx/v8/Testis:GTEx/v8/Thyroid:GTEx/v8/Vagina	+	Yes	Adult_Cortex:Fetal_Cortex:Liver:GM12878:IMR90:Mesenchymal_Stem_Cell	3.47949e-47	rs6854452;rs149348635;rs4975015;rs2687962;rs33968162;rs4974938;rs11940694;rs7692279;rs35676314;rs10470873;rs113047398;rs58015370;rs113047398:rs10470873:rs11940694:rs149348635:rs4975015	15
ENSG00000121897	LIAS	4	39460620	39479273	1	protein_coding	11019	LIAS	0.0614138	0.479459	23	12.2	259	5.0148e-282	0	eQTLcatalogue/CEDAR_T-cell_CD4:eQTLcatalogue/CEDAR_T-cell_CD8:eQTLcatalogue/CEDAR_transverse_colon:eQTLcatalogue/Fairfax_2014_IFN24:eQTLcatalogue/Fairfax_2014_LPS24:eQTLcatalogue/Fairfax_2014_naive:eQTLcatalogue/GEUVADIS_ge_LCL:eQTLcatalogue/Lepik_2017_ge_blood:PsychENCODE_eQTLs:eQTLGen_cis_eQTLs:BIOSQTL/BIOS_eQTL_geneLevel:CMC_SVA_cis:CMC_NoSVA_cis:GTEx/v8/Esophagus_Mucosa:GTEx/v8/Skin_Sun_Exposed_Lower_leg:GTEx/v8/Spleen:GTEx/v8/Thyroid	+	Yes	Adult_Cortex:Fetal_Cortex:Liver:GM12878:IMR90:Mesenchymal_Stem_Cell	3.47949e-47	rs6854452;rs58015370;rs113047398;rs7692279;rs35676314;rs10470873;rs4974938;rs33968162;rs6842549;rs11940694;rs2687962;rs149348635;rs4975015;rs113047398:rs10470873:rs11940694:rs149348635:rs4975015	15
ENSG00000109814	UGDH	4	39500375	39529931	-1	protein_coding	7358	UGDH	5.54141e-05	1.42408	25	13.38	320	3.27170000000001e-310	0	EyeGEx:eQTLcatalogue/Alasoo_2018_ge_macrophage_naive:eQTLcatalogue/BLUEPRINT_ge_monocyte:eQTLcatalogue/CEDAR_B-cell_CD19:eQTLcatalogue/CEDAR_ileum:eQTLcatalogue/CEDAR_monocyte_CD14:eQTLcatalogue/CEDAR_rectum:eQTLcatalogue/CEDAR_T-cell_CD4:eQTLcatalogue/CEDAR_T-cell_CD8:eQTLcatalogue/CEDAR_transverse_colon:eQTLcatalogue/Fairfax_2012_B-cell_CD19:eQTLcatalogue/Fairfax_2014_IFN24:eQTLcatalogue/Fairfax_2014_LPS24:eQTLcatalogue/Fairfax_2014_LPS2:eQTLcatalogue/Fairfax_2014_naive:eQTLcatalogue/GENCORD_ge_LCL:eQTLcatalogue/GENCORD_ge_T-cell:eQTLcatalogue/GEUVADIS_ge_LCL:eQTLcatalogue/HipSci_ge_iPSC:eQTLcatalogue/Kasela_2017_T-cell_CD4:eQTLcatalogue/Kasela_2017_T-cell_CD8:eQTLcatalogue/Lepik_2017_ge_blood:eQTLcatalogue/Nedelec_2016_ge_macrophage_naive:eQTLcatalogue/TwinsUK_ge_fat:eQTLcatalogue/TwinsUK_ge_LCL:DICE/B_cell_naive:DICE/Monocyte_non_classical:eQTLGen_cis_eQTLs:BIOSQTL/BIOS_eQTL_geneLevel:CMC_SVA_cis:CMC_NoSVA_cis:BRAINEAC/SNIG:GTEx/v8/Adipose_Subcutaneous:GTEx/v8/Cells_EBV-transformed_lymphocytes:GTEx/v8/Whole_Blood:GTEx/v8/Artery_Tibial:GTEx/v8/Breast_Mammary_Tissue:GTEx/v8/Colon_Sigmoid:GTEx/v8/Colon_Transverse:GTEx/v8/Esophagus_Gastroesophageal_Junction:GTEx/v8/Esophagus_Mucosa:GTEx/v8/Muscle_Skeletal:GTEx/v8/Nerve_Tibial:GTEx/v8/Cells_Cultured_fibroblasts:GTEx/v8/Skin_Not_Sun_Exposed_Suprapubic:GTEx/v8/Skin_Sun_Exposed_Lower_leg:GTEx/v8/Spleen:GTEx/v8/Stomach	+	Yes	Fetal_Cortex:Liver:GM12878:IMR90	3.47949e-47	rs7692279;rs35676314;rs4974938;rs10470873;rs33968162;rs6842549;rs11940694;rs6854452;rs4975015;rs113047398;rs58015370;rs7674434;rs149348635;rs2687962;rs113047398:rs11940694:rs149348635:rs4975015:rs6854452	15
ENSG00000163683	SMIM14	4	39547950	39640710	-1	protein_coding	201895	SMIM14	0.742727	-1.44644	13	13.39	241	3.636e-37	0	eQTLcatalogue/Fairfax_2012_B-cell_CD19:eQTLcatalogue/Fairfax_2014_LPS24:PsychENCODE_eQTLs:eQTLGen_cis_eQTLs:BIOSQTL/BIOS_eQTL_geneLevel:GTEx/v8/Adipose_Visceral_Omentum:GTEx/v8/Artery_Aorta:GTEx/v8/Artery_Tibial:GTEx/v8/Colon_Transverse:GTEx/v8/Esophagus_Gastroesophageal_Junction:GTEx/v8/Esophagus_Muscularis:GTEx/v8/Lung:GTEx/v8/Cells_Cultured_fibroblasts	+	Yes	Adult_Cortex:Fetal_Cortex:Liver:GM12878:IMR90:Mesenchymal_Stem_Cell	3.47949e-47	rs7692279;rs35676314;rs10470873;rs4974938;rs33968162;rs113047398;rs58015370;rs11940694;rs4975015;rs113047398:rs6854452:rs7692279	15
ENSG00000078140	UBE2K	4	39699664	39784412	1	protein_coding	3093	UBE2K	0.962613	-2.13732	0	0	102	1.943e-25	0	eQTLGen_cis_eQTLs:GTEx/v8/Colon_Transverse:GTEx/v8/Esophagus_Muscularis	+	Yes	Promoter_anchored_loops	3.47949e-47	rs10470873;rs4974938;rs113047398;rs33968162;rs58015370;rs11940694;rs149348635;rs4975015;rs2687962;rs6854452	15
ENSG00000121892	PDS5A	4	39824483	39979576	-1	protein_coding	23244	PDS5A	0.999853	-0.828758	0	0	1	0.000101853	0.00081101	GTEx/v8/Esophagus_Muscularis	+	Yes	Adult_Cortex:Fetal_Cortex:Left_Ventricle:Liver:GM12878:IMR90:Mesenchymal_Stem_Cell:Mesendoderm:Trophoblast-like_Cell:hESC	9.55727e-45	rs10470873;rs113047398:rs6854452:rs7692279:rs10470873:rs11940694:rs149348635:rs4975015	15
ENSG00000078177	N4BP2	4	40058446	40159872	1	protein_coding	55728	N4BP2	0.000473118	0.715162	0	0	54	2.2899e-88	0	eQTLGen_cis_eQTLs:GTEx/v8/Esophagus_Mucosa	-	No	NA	5.63878e-45	rs33968162;rs6842549;rs11940694;rs149348635;rs4975015;rs2687962;rs7692279;rs10470873	15
ENSG00000138767	CNOT6L	4	78634541	78740769	-1	protein_coding	246175	CNOT6L	0.954497	-1.01188	0	0	1	5.8539e-06	0.0376201	eQTLGen_trans_eQTLs	-	No	NA	5.91993e-12	rs62061707	47
ENSG00000138646	HERC5	4	89378268	89427314	1	protein_coding	51191	HERC5	5.20637e-05	-0.495391	0	0	1	4.4923e-06	0.030141	eQTLGen_trans_eQTLs	+	No	NA	1.87842e-15	rs62061707;rs199500	47
ENSG00000138640	FAM13A	4	89647106	90032549	-1	protein_coding	10144	FAM13A	2.45411e-14	-0.13731	0	0	1	3.6531e-06	0.025591	eQTLGen_trans_eQTLs	-	No	NA	1.87842e-15	rs62061707;rs199500	47
ENSG00000163116	STPG2	4	98105244	99064391	-1	protein_coding	285555	STPG2	1.00567e-12	-0.234276	0	0	0	NA	NA	NA	NA	Yes	Mesenchymal_Stem_Cell	2.6667e-19	rs56109716:rs13125415:rs1579752:rs1908961	16
ENSG00000138698	RAP1GDS1	4	99182535	99365012	1	protein_coding	5910	RAP1GDS1	0.824878	NA	0	0	1	9.59985e-06	0.0479993	eQTLcatalogue/CEDAR_neutrophil_CD15	NA	Yes	IMR90:Mesenchymal_Stem_Cell:Mesendoderm	2.6667e-19	rs62325470;rs35680032:rs56109716:rs13125415:rs1579752:rs1908961:rs112416204	16
ENSG00000168785	TSPAN5	4	99391518	99579780	-1	protein_coding	10098	TSPAN5	0.927949	-0.439719	1	1.489	24	6.452e-09	4.51729e-05	eQTLGen_cis_eQTLs:GTEx/v8/Esophagus_Mucosa	-	Yes	Adult_Cortex:Left_Ventricle:GM12878:IMR90:Mesenchymal_Stem_Cell:Mesendoderm:Neural_Progenitor_Cell:Trophoblast-like_Cell:hESC	2.6667e-19	rs62325470;rs71612659;rs36127922;rs62325468;rs1908961;rs36127922:rs35680032:rs112416204:rs56109716:rs13125415:rs1579752:rs1908961	16
ENSG00000151247	EIF4E	4	99792835	99851788	-1	protein_coding	1977	EIF4E	0.983573	0.732919	1	1.806	131	4.0784e-11	0	eQTLcatalogue/CEDAR_platelet:eQTLGen_cis_eQTLs:CMC_SVA_cis:GTEx/v8/Cells_Cultured_fibroblasts:GTEx/v8/Skin_Not_Sun_Exposed_Suprapubic	-	Yes	Left_Ventricle:IMR90:Mesenchymal_Stem_Cell:Mesendoderm:Trophoblast-like_Cell:hESC	2.34488e-20	rs1154431;rs62325470;rs71612659;rs1789889;rs56109716;rs1908961;rs13125415;rs1579752;rs56109716:rs13125415:rs1579752:rs1908961:rs35680032	16
ENSG00000164024	METAP1	4	99916771	99983964	1	protein_coding	23173	METAP1	0.0435477	-0.0032315	1	6.913	155	1.3657e-07	1.31372e-12	eQTLGen_cis_eQTLs:GTEx/v8/Nerve_Tibial:GTEx/v8/Cells_Cultured_fibroblasts:GTEx/v8/Skin_Sun_Exposed_Lower_leg	-	No	NA	5.11652e-39	rs146788033;rs13125415;rs1908961;rs3114045;rs1579752	16
ENSG00000197894	ADH5	4	99992132	100009952	-1	protein_coding	128	ADH5	9.11478e-07	2.3443	1	4.771	123	8.2923e-11	0	eQTLcatalogue/Quach_2016_ge_monocyte_R848:PsychENCODE_eQTLs:eQTLGen_cis_eQTLs:BIOSQTL/BIOS_eQTL_geneLevel:GTEx/v8/Whole_Blood	+	No	NA	1.88473e-20	rs138495951;rs283412;rs1908961;rs56109716;rs1789889;rs13125415	16
ENSG00000198099	ADH4	4	100044808	100078949	-1	protein_coding	127	ADH4	7.01336e-06	0.91136	2	4.663	260	1.04415e-15	3.26054e-31	eQTLcatalogue/TwinsUK_ge_fat:GTEx/v8/Adipose_Subcutaneous:GTEx/v8/Artery_Aorta:GTEx/v8/Artery_Tibial:GTEx/v8/Breast_Mammary_Tissue:GTEx/v8/Esophagus_Gastroesophageal_Junction:GTEx/v8/Esophagus_Mucosa:GTEx/v8/Esophagus_Muscularis:GTEx/v8/Lung:GTEx/v8/Muscle_Skeletal:GTEx/v8/Nerve_Tibial:GTEx/v8/Cells_Cultured_fibroblasts:GTEx/v8/Skin_Not_Sun_Exposed_Suprapubic:GTEx/v8/Skin_Sun_Exposed_Lower_leg:GTEx/v8/Thyroid	-	No	NA	6.48881e-19	rs1154431;rs1908961;rs13125415;rs56109716;rs1579752	16
ENSG00000172955	ADH6	4	100123795	100140694	-1	protein_coding	130	ADH6	0.00201652	-0.296377	0	0	8	5.79396e-05	7.29374e-13	PsychENCODE_eQTLs:GTEx/v8/Adipose_Subcutaneous:GTEx/v8/Esophagus_Muscularis:GTEx/v8/Cells_Cultured_fibroblasts	+	No	NA	1.9297e-21	rs1908961;rs13125415;rs111405931	16
ENSG00000187758	ADH1A	4	100197524	100212185	-1	protein_coding	124	ADH1A	6.68922e-08	0.125384	0	0	255	7.95813e-27	3.05862e-57	eQTLcatalogue/CEDAR_rectum:eQTLcatalogue/CEDAR_transverse_colon:eQTLcatalogue/TwinsUK_ge_fat:BIOSQTL/BIOS_eQTL_geneLevel:GTEx/v8/Adipose_Subcutaneous:GTEx/v8/Artery_Aorta:GTEx/v8/Artery_Coronary:GTEx/v8/Artery_Tibial:GTEx/v8/Breast_Mammary_Tissue:GTEx/v8/Colon_Sigmoid:GTEx/v8/Colon_Transverse:GTEx/v8/Esophagus_Mucosa:GTEx/v8/Esophagus_Muscularis:GTEx/v8/Heart_Atrial_Appendage:GTEx/v8/Heart_Left_Ventricle:GTEx/v8/Lung:GTEx/v8/Muscle_Skeletal:GTEx/v8/Nerve_Tibial:GTEx/v8/Cells_Cultured_fibroblasts:GTEx/v8/Skin_Not_Sun_Exposed_Suprapubic:GTEx/v8/Skin_Sun_Exposed_Lower_leg:GTEx/v8/Small_Intestine_Terminal_Ileum:GTEx/v8/Thyroid	-	No	NA	1.88473e-20	rs283412;rs1908961;rs1154431;rs1789889;rs56109716;rs1579752;rs13125415;rs79623823	16
ENSG00000196616	ADH1B	4	100226121	100242558	-1	protein_coding	125	ADH1B	0.193828	0.481579	12	7.981	159	3.63255e-17	7.85123e-13	eQTLcatalogue/TwinsUK_ge_fat:PsychENCODE_eQTLs:GTEx/v8/Adipose_Subcutaneous:GTEx/v8/Adipose_Visceral_Omentum:GTEx/v8/Artery_Aorta:GTEx/v8/Artery_Tibial:GTEx/v8/Brain_Anterior_cingulate_cortex_BA24:GTEx/v8/Brain_Putamen_basal_ganglia:GTEx/v8/Lung:GTEx/v8/Muscle_Skeletal:GTEx/v8/Nerve_Tibial:GTEx/v8/Cells_Cultured_fibroblasts:GTEx/v8/Skin_Sun_Exposed_Lower_leg:GTEx/v8/Spleen:GTEx/v8/Thyroid	-	No	NA	6.19225e-69	rs1789889;rs56109716;rs138495951;rs13125415;rs1908961;rs111405931;rs1579752;rs34200603;rs35680032;rs1154431	16
ENSG00000138813	C4orf17	4	100432161	100463460	1	protein_coding	84103	C4orf17	5.6521e-09	-0.225203	64	11.35	0	NA	NA	NA	NA	No	NA	7.25168e-13	rs79623823;rs112416204;rs181163639	16
ENSG00000145331	TRMT10A	4	100467866	100485189	-1	protein_coding	93587	TRMT10A	2.83743e-05	-0.268448	12	13.87	8	NA	0.009	CMC_SVA_cis	-	No	NA	1.88473e-20	rs112416204;rs1789889	16
ENSG00000138823	MTTP	4	100484918	100545156	1	protein_coding	4547	MTTP	0.0125834	0.759771	35	18.9	295	1.47715e-24	7.01378e-22	EyeGEx:GTEx/v8/Artery_Aorta:GTEx/v8/Artery_Tibial:GTEx/v8/Colon_Sigmoid:GTEx/v8/Skin_Sun_Exposed_Lower_leg	-	No	NA	4.81063e-18	rs112416204;rs35680032;rs79623823;rs181163639;rs13125415	16
ENSG00000248713	RP11-766F14.2	4	100557686	100575805	-1	protein_coding	285556	NA	NA	NA	19	15.27	55	0.000267355	0.0196073	PsychENCODE_eQTLs	+	Yes	IMR90:Mesenchymal_Stem_Cell:Mesendoderm:hESC	2.62292e-15	rs112416204	16
ENSG00000070190	DAPP1	4	100737990	100791311	1	protein_coding	27071	DAPP1	0.183494	0.348165	0	0	16	2.35978e-05	0.0146613	GTEx/v8/Cells_Cultured_fibroblasts	-	Yes	Aorta:Bladder:Left_Ventricle:Liver:Lung:Pancreas:Psoas:Right_Ventricle:GM12878:IMR90:Mesenchymal_Stem_Cell:Mesendoderm:Neural_Progenitor_Cell:Trophoblast-like_Cell:hESC	2.6667e-19	rs1908961;rs112416204:rs79623823:rs112416204;rs181163639:rs56109716:rs13125415:rs1579752:rs1908961:rs35680032	16
ENSG00000109270	LAMTOR3	4	100799493	100815647	-1	protein_coding	8649	LAMTOR3	0.680579	0.00466647	0	0	0	NA	NA	NA	NA	Yes	Mesendoderm	1.36348e-13	rs112416204	1900-01-16
ENSG00000164031	DNAJB14	4	100817405	100867883	-1	protein_coding	79982	DNAJB14	0.956255	-1.30277	0	0	0	NA	NA	NA	NA	Yes	Aorta:Left_Ventricle:Liver:GM12878:IMR90:Mesenchymal_Stem_Cell:Mesendoderm:Trophoblast-like_Cell:hESC	9.49452e-15	rs112416204:rs13105581	16:17:00
ENSG00000164032	H2AFZ	4	100869243	100871545	-1	protein_coding	3015	H2AFZ	0.855327	-0.78865	0	0	0	NA	NA	NA	NA	Yes	Aorta:Left_Ventricle:Liver:GM12878:IMR90:Mesenchymal_Stem_Cell:Mesendoderm:Trophoblast-like_Cell:hESC	9.49452e-15	rs112416204:rs13105581	16:17:00
ENSG00000145358	DDIT4L	4	101107027	101111939	-1	protein_coding	115265	DDIT4L	0.000548864	3.3222	0	0	0	NA	NA	NA	NA	Yes	Left_Ventricle:IMR90:Mesenchymal_Stem_Cell	1.36348e-13	rs13105581:rs112416204	16:17:00
ENSG00000164035	EMCN	4	101316498	101801283	-1	protein_coding	51705	EMCN	1.65285e-05	1.5568	0	0	6	NA	0.049	CMC_SVA_cis	+	No	NA	1.49551e-11	rs1908961	1900-01-16
ENSG00000153064	BANK1	4	102332443	102995969	1	protein_coding	55024	BANK1	1.76433e-10	-0.305251	6	3.926	11	4.37641e-08	1.85014e-05	EyeGEx	+	Yes	IMR90	4.42579e-15	rs1813006;rs13135092;rs112416204	16:17:00
ENSG00000138821	SLC39A8	4	103172198	103352415	-1	protein_coding	64116	SLC39A8	0.891567	-0.202749	10	23.1	28	2.9081e-10	0	eQTLcatalogue/Fairfax_2014_IFN24:eQTLcatalogue/Fairfax_2014_LPS24:PsychENCODE_eQTLs:eQTLGen_cis_eQTLs	+	No	NA	4.42579e-15	rs13135092;rs1813006;rs13105581	17
ENSG00000109320	NFKB1	4	103422486	103538459	1	protein_coding	4790	NFKB1	0.99426	NA	0	0	0	NA	NA	NA	NA	Yes	Adult_Cortex:IMR90:Mesenchymal_Stem_Cell:Mesendoderm:hESC	3.60232e-09	rs13105581	17
ENSG00000109332	UBE2D3	4	103715540	103790053	-1	protein_coding	7323	UBE2D3	0.748203	NA	0	0	15	2.66979e-06	0.00163825	GTEx/v8/Artery_Aorta	+	Yes	IMR90:Mesenchymal_Stem_Cell	4.42579e-15	rs13135092;rs1813006;rs13105581	17
ENSG00000145354	CISD2	4	103790135	103810399	1	protein_coding	493856	CISD2	0.649111	-0.514322	0	0	0	NA	NA	NA	NA	Yes	IMR90:Mesenchymal_Stem_Cell	3.60232e-09	rs13105581	17
ENSG00000164037	SLC9B1	4	103806205	103940896	-1	protein_coding	101929373	SLC9B1	8.48795e-05	-0.347279	0	0	0	NA	NA	NA	NA	Yes	Adult_Cortex:Aorta:Left_Ventricle:Liver:Spleen:GM12878:IMR90:Mesenchymal_Stem_Cell:Mesendoderm:Neural_Progenitor_Cell:Trophoblast-like_Cell:hESC	1.40093e-09	rs13105581	17
ENSG00000164039	BDH2	4	104000592	104021040	-1	protein_coding	56898	BDH2	4.05062e-06	-0.183389	0	0	3	7.3601e-06	0.0209728	eQTLGen_cis_eQTLs	+	Yes	Adult_Cortex:Left_Ventricle:Liver:GM12878:IMR90:Mesenchymal_Stem_Cell:Mesendoderm:Neural_Progenitor_Cell:Trophoblast-like_Cell:hESC	1.40093e-09	rs13105581	17
ENSG00000138778	CENPE	4	104026963	104119566	-1	protein_coding	1062	CENPE	0.645841	0.250415	0	0	0	NA	NA	NA	NA	Yes	Left_Ventricle:IMR90:Mesenchymal_Stem_Cell:Mesendoderm	1.40093e-09	rs13105581	17
ENSG00000164136	IL15	4	142557752	142655140	1	protein_coding	3600	IL15	0.917198	-0.20143	0	0	10	1.5469e-09	5.73066e-05	eQTLGen_trans_eQTLs	+	No	NA	5.35939e-20	rs2411453;rs2726034;rs181207;rs3743963;rs11646653	39
ENSG00000059691	PET112	4	152591656	152682175	-1	protein_coding	5188	PET112	6.06135e-10	-0.0511876	0	0	1	2.7724e-06	0.0203203	eQTLGen_trans_eQTLs	+	No	NA	1.21545e-15	rs62061707	47
ENSG00000137628	DDX60	4	169137444	169239958	-1	protein_coding	55601	DDX60	3.67466e-10	-0.445534	0	0	1	4.9146e-06	0.0325046	eQTLGen_trans_eQTLs	+	No	NA	2.03798e-14	rs62061707;rs199500	47
ENSG00000151729	SLC25A4	4	186064395	186071536	1	protein_coding	291	SLC25A4	0.483364	NA	0	0	19	2.2506e-09	7.32601e-05	eQTLGen_trans_eQTLs	+	No	NA	4.19128e-18	rs62061707;rs199500	47
ENSG00000170571	EMB	5	49692026	49739082	-1	protein_coding	133418	EMB	6.39337e-05	0.173956	80	12.72	825	1.8622e-260	0	EyeGEx:eQTLcatalogue/BLUEPRINT_ge_monocyte:eQTLcatalogue/BLUEPRINT_ge_neutrophil:eQTLcatalogue/BLUEPRINT_ge_T-cell:eQTLcatalogue/CEDAR_ileum:eQTLcatalogue/CEDAR_monocyte_CD14:eQTLcatalogue/CEDAR_T-cell_CD4:eQTLcatalogue/CEDAR_T-cell_CD8:eQTLcatalogue/Fairfax_2014_LPS24:eQTLcatalogue/HipSci_ge_iPSC:eQTLcatalogue/Kasela_2017_T-cell_CD4:eQTLcatalogue/Kasela_2017_T-cell_CD8:eQTLcatalogue/Quach_2016_ge_monocyte_IAV:eQTLcatalogue/Quach_2016_ge_monocyte_LPS:eQTLcatalogue/Quach_2016_ge_monocyte_naive:eQTLcatalogue/TwinsUK_ge_skin:PsychENCODE_eQTLs:DICE/T_CD8_naive:DICE/NK:DICE/T_CD4_TH1_17:DICE/T_CD4_TH2:DICE/T_CD4_naive_TREG:eQTLGen_cis_eQTLs:BIOSQTL/BIOS_eQTL_geneLevel:CMC_SVA_cis:CMC_NoSVA_cis:GTEx/v8/Adipose_Subcutaneous:GTEx/v8/Adipose_Visceral_Omentum:GTEx/v8/Adrenal_Gland:GTEx/v8/Whole_Blood:GTEx/v8/Brain_Hippocampus:GTEx/v8/Brain_Putamen_basal_ganglia:GTEx/v8/Breast_Mammary_Tissue:GTEx/v8/Esophagus_Gastroesophageal_Junction:GTEx/v8/Esophagus_Mucosa:GTEx/v8/Esophagus_Muscularis:GTEx/v8/Heart_Atrial_Appendage:GTEx/v8/Heart_Left_Ventricle:GTEx/v8/Lung:GTEx/v8/Muscle_Skeletal:GTEx/v8/Nerve_Tibial:GTEx/v8/Minor_Salivary_Gland:GTEx/v8/Cells_Cultured_fibroblasts:GTEx/v8/Skin_Not_Sun_Exposed_Suprapubic:GTEx/v8/Skin_Sun_Exposed_Lower_leg:GTEx/v8/Testis:GTEx/v8/Thyroid	-	No	NA	2.49422e-08	rs6874016	18
ENSG00000151883	PARP8	5	49961733	50142356	1	protein_coding	79668	PARP8	0.119243	-0.811541	0	0	825	1.0701e-28	0	EyeGEx:eQTLcatalogue/Alasoo_2018_ge_macrophage_naive:eQTLcatalogue/GENCORD_ge_LCL:eQTLcatalogue/Lepik_2017_ge_blood:eQTLcatalogue/TwinsUK_ge_fat:eQTLcatalogue/TwinsUK_ge_LCL:DICE/T_CD4_naive_activated:eQTLGen_cis_eQTLs:BIOSQTL/BIOS_eQTL_geneLevel:CMC_SVA_cis:CMC_NoSVA_cis:GTEx/v8/Adipose_Subcutaneous:GTEx/v8/Artery_Aorta:GTEx/v8/Artery_Coronary:GTEx/v8/Artery_Tibial:GTEx/v8/Breast_Mammary_Tissue:GTEx/v8/Colon_Sigmoid:GTEx/v8/Colon_Transverse:GTEx/v8/Esophagus_Muscularis:GTEx/v8/Lung:GTEx/v8/Nerve_Tibial:GTEx/v8/Cells_Cultured_fibroblasts:GTEx/v8/Skin_Not_Sun_Exposed_Suprapubic:GTEx/v8/Skin_Sun_Exposed_Lower_leg	+	Yes	GM12878:Mesenchymal_Stem_Cell:Mesendoderm:Trophoblast-like_Cell:hESC	2.49422e-08	rs6874016	18
ENSG00000016082	ISL1	5	50678921	50690564	1	protein_coding	3670	ISL1	0.606136	-1.06466	0	0	0	NA	NA	NA	NA	Yes	IMR90	5.58149e-06	rs6874016	18
ENSG00000164171	ITGA2	5	52285156	52390609	1	protein_coding	3673	ITGA2	9.23087e-09	0.740886	0	0	5	2.4374e-09	2.60417e-05	eQTLGen_cis_eQTLs	+	No	NA	9.57717e-09	rs68024891	19
ENSG00000164172	MOCS2	5	52391509	52405893	-1	protein_coding	4338	MOCS2	0.0404518	-0.296286	0	0	0	NA	NA	NA	NA	Yes	IMR90	9.10097e-06	rs68024891	19
ENSG00000134363	FST	5	52776239	52782964	1	protein_coding	10468	FST	0.963797	NA	4	14.52	14	1.5585e-08	8.3232e-05	eQTLcatalogue/Kasela_2017_T-cell_CD4:eQTLcatalogue/Kasela_2017_T-cell_CD8:eQTLGen_cis_eQTLs	+	No	NA	9.57717e-09	rs68024891	19
ENSG00000164258	NDUFS4	5	52856463	52979168	1	protein_coding	4724	NDUFS4	0.004165	0.166676	0	0	20	3.4488e-13	0	eQTLcatalogue/Fairfax_2014_naive:eQTLGen_cis_eQTLs:BIOSQTL/BIOS_eQTL_geneLevel:GTEx/v8/Colon_Transverse:GTEx/v8/Thyroid	+	Yes	IMR90	9.57717e-09	rs68024891	19
ENSG00000185305	ARL15	5	53179775	53606412	-1	protein_coding	54622	ARL15	0.00886642	-0.851613	0	0	0	NA	NA	NA	NA	Yes	IMR90:Mesenchymal_Stem_Cell:Mesendoderm:Trophoblast-like_Cell:hESC	9.10097e-06	rs68024891	19
ENSG00000169271	HSPB3	5	53751445	53752207	1	protein_coding	8988	HSPB3	0.000440374	0.0374286	0	0	0	NA	NA	NA	NA	Yes	IMR90:Mesenchymal_Stem_Cell:Mesendoderm:Trophoblast-like_Cell:hESC	9.10097e-06	rs68024891	19
ENSG00000145649	GZMA	5	54398476	54406080	1	protein_coding	3001	GZMA	3.24372e-07	0.042081	0	0	0	NA	NA	NA	NA	Yes	Mesenchymal_Stem_Cell	9.10097e-06	rs68024891	19
ENSG00000164287	CDC20B	5	54408799	54469005	-1	protein_coding	166979	CDC20B	1.44458e-11	0.0336763	0	0	0	NA	NA	NA	NA	Yes	IMR90	9.10097e-06	rs68024891	19
ENSG00000164294	GPX8	5	54455946	54462899	1	protein_coding	493869	GPX8	0.0190662	-0.198196	0	0	0	NA	NA	NA	NA	Yes	IMR90	9.10097e-06	rs68024891	19
ENSG00000127184	COX7C	5	85913721	85916779	1	protein_coding	1350	COX7C	0.545792	-0.493676	0	0	0	NA	NA	NA	NA	Yes	Left_Ventricle	1.46102e-09	rs7706932	20
ENSG00000145715	RASA1	5	86563705	86687748	1	protein_coding	5921	RASA1	0.999998	NA	0	0	69	4.28604e-05	0.000220921	GTEx/v8/Brain_Cerebellum:GTEx/v8/Muscle_Skeletal:GTEx/v8/Skin_Sun_Exposed_Lower_leg	-	Yes	Fetal_Cortex:Mesendoderm:hESC	1.4758e-12	rs7700887;rs12514948;rs6452788:rs4916723:rs7706932	20
ENSG00000134480	CCNH	5	86687311	86708836	-1	protein_coding	902	CCNH	0.00472976	-0.279835	0	0	41	6.35708e-06	0.00295631	eQTLcatalogue/GENCORD_ge_LCL:GTEx/v8/Esophagus_Gastroesophageal_Junction	+	Yes	Mesendoderm:hESC	1.4758e-12	rs7700887;rs1896892;rs6452788;rs6452788:rs7706932:rs4916723:rs1896892	20
ENSG00000164180	TMEM161B	5	87485450	87565293	-1	protein_coding	153396	TMEM161B	0.003685	0.0123156	49	16.58	227	2.10069e-29	0	eQTLGen_cis_eQTLs:BIOSQTL/BIOS_eQTL_geneLevel:CMC_SVA_cis:GTEx/v8/Artery_Tibial:GTEx/v8/Brain_Cerebellum:GTEx/v8/Esophagus_Mucosa:GTEx/v8/Muscle_Skeletal:GTEx/v8/Cells_Cultured_fibroblasts	-	Yes	Fetal_Cortex:Left_Ventricle:Liver:IMR90:Mesenchymal_Stem_Cell:Mesendoderm:Neural_Progenitor_Cell:Trophoblast-like_Cell:hESC	2.93786e-13	rs6452788;rs33705;rs7700887;rs1896892;rs9293499;rs7706932;rs12514948;rs12653396;rs4916723;rs10063583;rs6452788:rs7706932:rs4916723:rs7700887;rs12514948:rs1896892	20
ENSG00000081189	MEF2C	5	88013975	88199922	-1	protein_coding	4208	MEF2C	0.00424617	-2.66223	0	0	466	4.2642e-42	0	eQTLcatalogue/Fairfax_2014_IFN24:eQTLGen_cis_eQTLs	-	Yes	Mesendoderm:hESC	2.93786e-13	rs6452788;rs9293499;rs1896892;rs12514948;rs7700887;rs33705;rs7706932;rs12653396;rs4916723;rs10063583;rs1896892:rs7700887	20
ENSG00000153140	CETN3	5	89688078	89705603	-1	protein_coding	1070	CETN3	0.0113208	-0.797954	0	0	0	NA	NA	NA	NA	Yes	Left_Ventricle:GM12878:IMR90:Mesenchymal_Stem_Cell:Mesendoderm:Trophoblast-like_Cell:hESC	1.4758e-12	rs7700887;rs12514948:rs1896892:rs7700887;rs1896892:rs7706932:rs6452788:rs4916723	20
ENSG00000176055	MBLAC2	5	89754020	89770585	-1	protein_coding	153364	MBLAC2	0.0002801	-1.74573	0	0	0	NA	NA	NA	NA	Yes	Left_Ventricle:IMR90:Mesenchymal_Stem_Cell:Mesendoderm:hESC	1.4758e-12	rs6452788:rs7706932:rs1896892:rs4916723	20
ENSG00000176018	LYSMD3	5	89811428	89825401	-1	protein_coding	116068	LYSMD3	0.771815	-1.12509	0	0	0	NA	NA	NA	NA	Yes	Aorta:Left_Ventricle:IMR90:Mesenchymal_Stem_Cell:Mesendoderm:hESC	1.4758e-12	rs1896892:rs7700887;rs12514948:rs7706932:rs6452788:rs4916723	20
ENSG00000164199	GPR98	5	89825161	90460038	1	protein_coding	84059	GPR98	8.11098e-24	-0.0865632	0	0	0	NA	NA	NA	NA	Yes	Aorta:Left_Ventricle:IMR90:Mesenchymal_Stem_Cell:Mesendoderm:hESC	1.4758e-12	rs1896892:rs7700887;rs12514948:rs7706932:rs6452788:rs4916723	20
ENSG00000113369	ARRDC3	5	90664541	90679176	-1	protein_coding	57561	ARRDC3	0.978747	-0.594455	0	0	0	NA	NA	NA	NA	Yes	hESC	1.46102e-09	rs7706932	20
ENSG00000164904	ALDH7A1	5	125877533	125931110	-1	protein_coding	501	ALDH7A1	1.95313e-12	1.76079	0	0	5	8.824e-07	0.00737753	eQTLGen_trans_eQTLs	+	No	NA	9.05796e-18	rs62061707	47
ENSG00000170458	CD14	5	140011313	140013286	-1	protein_coding	929	CD14	6.68637e-05	0.811868	0	0	2	3.2651e-06	0.0232716	eQTLGen_trans_eQTLs	+	No	NA	1.38115e-45	rs1260326	4
ENSG00000145817	YIPF5	5	143537723	143550278	-1	protein_coding	81555	YIPF5	0.931586	1.80284	0	0	0	NA	NA	NA	NA	Yes	IMR90:Mesenchymal_Stem_Cell:Mesendoderm:Trophoblast-like_Cell	1.00317e-09	rs13173347	21
ENSG00000183775	KCTD16	5	143550396	143865249	1	protein_coding	57528	KCTD16	0.959973	-0.100166	0	0	0	NA	NA	NA	NA	Yes	IMR90:Mesenchymal_Stem_Cell:Mesendoderm:Trophoblast-like_Cell	1.00317e-09	rs13173347	21
ENSG00000186314	PRELID2	5	144851362	145214932	-1	protein_coding	153768	PRELID2	1.73074e-05	0.480158	0	0	0	NA	NA	NA	NA	Yes	IMR90:Mesenchymal_Stem_Cell:Mesendoderm	7.61719e-09	rs13173347	21
ENSG00000156463	SH3RF2	5	145316142	145461354	1	protein_coding	153769	SH3RF2	1.79074e-11	-1.22579	45	8.844	393	2.58823e-08	1.6962e-07	PsychENCODE_eQTLs:CMC_SVA_cis:GTEx/v8/Artery_Tibial:GTEx/v8/Skin_Sun_Exposed_Lower_leg:GTEx/v8/Thyroid	+	No	NA	7.27646e-10	rs13173347	21
ENSG00000173261	PLAC8L1	5	145463949	145483932	-1	protein_coding	153770	PLAC8L1	0.132378	-0.161798	89	15.91	496	4.37638e-22	1.89256e-17	eQTLcatalogue/BLUEPRINT_ge_T-cell:eQTLcatalogue/BrainSeq_ge_brain:eQTLcatalogue/HipSci_ge_iPSC:eQTLcatalogue/TwinsUK_ge_skin:DICE/T_CD4_naive:DICE/T_CD4_naive_activated:eQTLGen_cis_eQTLs:GTEx/v8/Brain_Cerebellar_Hemisphere:GTEx/v8/Brain_Spinal_cord_cervical_c-1:GTEx/v8/Nerve_Tibial:GTEx/v8/Skin_Not_Sun_Exposed_Suprapubic:GTEx/v8/Skin_Sun_Exposed_Lower_leg:GTEx/v8/Testis	+	No	NA	7.27646e-10	rs13173347	21
ENSG00000133706	LARS	5	145492601	145562223	-1	protein_coding	51520	LARS	2.27045e-05	1.32135	283	22.5	498	2.98047e-155	0	EyeGEx:eQTLcatalogue/BLUEPRINT_ge_monocyte:eQTLcatalogue/BLUEPRINT_ge_neutrophil:eQTLcatalogue/BLUEPRINT_ge_T-cell:eQTLcatalogue/BrainSeq_ge_brain:eQTLcatalogue/CEDAR_B-cell_CD19:eQTLcatalogue/CEDAR_ileum:eQTLcatalogue/CEDAR_monocyte_CD14:eQTLcatalogue/CEDAR_T-cell_CD4:eQTLcatalogue/CEDAR_T-cell_CD8:eQTLcatalogue/Fairfax_2012_B-cell_CD19:eQTLcatalogue/Fairfax_2014_IFN24:eQTLcatalogue/Fairfax_2014_naive:eQTLcatalogue/GENCORD_ge_T-cell:eQTLcatalogue/GEUVADIS_ge_LCL:eQTLcatalogue/Lepik_2017_ge_blood:eQTLcatalogue/Nedelec_2016_ge_macrophage_Salmonella:eQTLcatalogue/Quach_2016_ge_monocyte_IAV:eQTLcatalogue/TwinsUK_ge_blood:eQTLcatalogue/TwinsUK_ge_fat:eQTLcatalogue/TwinsUK_ge_LCL:eQTLcatalogue/TwinsUK_ge_skin:PsychENCODE_eQTLs:DICE/T_CD4_naive:DICE/T_CD4_naive_activated:DICE/T_CD8_naive:DICE/T_CD8_naive_activated:DICE/NK:DICE/T_CD4_TFH:DICE/T_CD4_TH1:DICE/T_CD4_TH17:DICE/T_CD4_TH1_17:DICE/T_CD4_TH2:DICE/T_CD4_memory_TREG:DICE/T_CD4_naive_TREG:eQTLGen_cis_eQTLs:BIOSQTL/BIOS_eQTL_geneLevel:CMC_SVA_cis:GTEx/v8/Adipose_Subcutaneous:GTEx/v8/Adipose_Visceral_Omentum:GTEx/v8/Adrenal_Gland:GTEx/v8/Cells_EBV-transformed_lymphocytes:GTEx/v8/Whole_Blood:GTEx/v8/Artery_Aorta:GTEx/v8/Artery_Coronary:GTEx/v8/Artery_Tibial:GTEx/v8/Brain_Amygdala:GTEx/v8/Brain_Anterior_cingulate_cortex_BA24:GTEx/v8/Brain_Caudate_basal_ganglia:GTEx/v8/Brain_Cerebellar_Hemisphere:GTEx/v8/Brain_Cerebellum:GTEx/v8/Brain_Cortex:GTEx/v8/Brain_Frontal_Cortex_BA9:GTEx/v8/Brain_Hippocampus:GTEx/v8/Brain_Hypothalamus:GTEx/v8/Brain_Nucleus_accumbens_basal_ganglia:GTEx/v8/Brain_Putamen_basal_ganglia:GTEx/v8/Brain_Substantia_nigra:GTEx/v8/Breast_Mammary_Tissue:GTEx/v8/Colon_Sigmoid:GTEx/v8/Colon_Transverse:GTEx/v8/Esophagus_Gastroesophageal_Junction:GTEx/v8/Esophagus_Mucosa:GTEx/v8/Esophagus_Muscularis:GTEx/v8/Heart_Atrial_Appendage:GTEx/v8/Heart_Left_Ventricle:GTEx/v8/Kidney_Cortex:GTEx/v8/Liver:GTEx/v8/Lung:GTEx/v8/Muscle_Skeletal:GTEx/v8/Nerve_Tibial:GTEx/v8/Ovary:GTEx/v8/Pancreas:GTEx/v8/Pituitary:GTEx/v8/Prostate:GTEx/v8/Minor_Salivary_Gland:GTEx/v8/Cells_Cultured_fibroblasts:GTEx/v8/Skin_Not_Sun_Exposed_Suprapubic:GTEx/v8/Skin_Sun_Exposed_Lower_leg:GTEx/v8/Small_Intestine_Terminal_Ileum:GTEx/v8/Spleen:GTEx/v8/Stomach:GTEx/v8/Thyroid:GTEx/v8/Uterus:GTEx/v8/Vagina	+	Yes	Adult_Cortex:Fetal_Cortex:GM12878:IMR90:Mesenchymal_Stem_Cell:Mesendoderm:Trophoblast-like_Cell:hESC	7.27646e-10	rs13173347	21
ENSG00000091009	RBM27	5	145583113	145718814	1	protein_coding	54439	RBM27	1	0.196657	145	19.68	453	6.58614e-18	0	eQTLcatalogue/BLUEPRINT_ge_monocyte:PsychENCODE_eQTLs:eQTLGen_cis_eQTLs:BIOSQTL/BIOS_eQTL_geneLevel:CMC_SVA_cis:GTEx/v8/Adipose_Subcutaneous:GTEx/v8/Artery_Tibial:GTEx/v8/Esophagus_Muscularis:GTEx/v8/Nerve_Tibial:GTEx/v8/Cells_Cultured_fibroblasts:GTEx/v8/Testis:GTEx/v8/Thyroid	-	Yes	Adult_Cortex:Fetal_Cortex:GM12878:IMR90:Mesenchymal_Stem_Cell:Mesendoderm:Trophoblast-like_Cell:hESC	7.27646e-10	rs13173347	21
ENSG00000091010	POU4F3	5	145718587	145720083	1	protein_coding	5459	POU4F3	0.721115	-0.496439	0	0	15	9.10056e-05	0.0130064	PsychENCODE_eQTLs:BIOSQTL/BIOS_eQTL_geneLevel:GTEx/v8/Skin_Not_Sun_Exposed_Suprapubic	+	Yes	IMR90:Mesenchymal_Stem_Cell:Mesendoderm:Trophoblast-like_Cell:hESC	1.00317e-09	rs13173347	21
ENSG00000113649	TCERG1	5	145826874	145891524	1	protein_coding	10915	TCERG1	0.999963	-0.323653	0	0	0	NA	NA	NA	NA	Yes	Adult_Cortex:Fetal_Cortex:Left_Ventricle:Liver:GM12878:IMR90:Mesenchymal_Stem_Cell:Mesendoderm:Trophoblast-like_Cell:hESC	1.00317e-09	rs13173347	21
ENSG00000113657	DPYSL3	5	146770374	146889619	-1	protein_coding	1809	DPYSL3	0.996483	-1.34331	0	0	0	NA	NA	NA	NA	Yes	IMR90:Mesendoderm	NA	rs13173347	21
ENSG00000164266	SPINK1	5	147204131	147211349	-1	protein_coding	6690	SPINK1	0.293111	0.547167	0	0	0	NA	NA	NA	NA	Yes	Mesenchymal_Stem_Cell	NA	rs13173347	21
ENSG00000111837	MAK	6	10762956	10838764	-1	protein_coding	4117	MAK	9.62965e-11	-0.604601	0	0	0	NA	NA	NA	NA	Yes	Mesenchymal_Stem_Cell	3.02443e-08	rs12215208	22
ENSG00000124827	GCM2	6	10873456	10882174	-1	protein_coding	9247	GCM2	0.00140119	0.241087	0	0	0	NA	NA	NA	NA	Yes	Mesenchymal_Stem_Cell	3.02443e-08	rs12215208	22
ENSG00000197977	ELOVL2	6	10980992	11044547	-1	protein_coding	54898	ELOVL2	0.000198697	0.232974	0	0	0	NA	NA	NA	NA	Yes	Mesendoderm:hESC	3.02443e-08	rs12215208	22
ENSG00000224531	SMIM13	6	11094266	11138964	1	protein_coding	101928218	SMIM13	NA	-0.964227	0	0	0	NA	NA	NA	NA	Yes	Mesendoderm:Trophoblast-like_Cell	3.02443e-08	rs12215208	22
ENSG00000205269	TMEM170B	6	11537938	11583757	1	protein_coding	100113407	TMEM170B	0.674229	1.72769	0	0	0	NA	NA	NA	NA	Yes	IMR90:Mesenchymal_Stem_Cell:Mesendoderm:hESC	3.02443e-08	rs12215208	22
ENSG00000095951	HIVEP1	6	12008995	12165232	1	protein_coding	3096	HIVEP1	0.999987	NA	0	0	0	NA	NA	NA	NA	Yes	Mesenchymal_Stem_Cell:Mesendoderm:hESC	3.02443e-08	rs12215208	22
ENSG00000078401	EDN1	6	12290596	12297427	1	protein_coding	1906	EDN1	0.0810201	-0.88833	0	0	0	NA	NA	NA	NA	Yes	Aorta:Left_Ventricle:IMR90:Mesenchymal_Stem_Cell:Mesendoderm:Trophoblast-like_Cell:hESC	3.02443e-08	rs12215208	22
ENSG00000112137	PHACTR1	6	12717893	13288645	1	protein_coding	221692	PHACTR1	0.664117	NA	11	12.36	11	1.12161e-26	4.55839e-35	GTEx/v8/Artery_Aorta:GTEx/v8/Artery_Tibial:GTEx/v8/Nerve_Tibial:GTEx/v8/Cells_Cultured_fibroblasts	-	Yes	Left_Ventricle:IMR90:Mesenchymal_Stem_Cell:Mesendoderm:Trophoblast-like_Cell:hESC	3.02443e-08	rs12215208	22
ENSG00000145979	TBC1D7	6	13266774	13328815	-1	protein_coding	51256	TBC1D7	8.30116e-06	0.944872	0	0	11	3.2654e-12	0	eQTLGen_cis_eQTLs:GTEx/v8/Artery_Tibial	-	Yes	Mesenchymal_Stem_Cell	3.02443e-08	rs12215208	1900-01-22
ENSG00000007944	MYLIP	6	16129356	16148479	1	protein_coding	29116	MYLIP	0.0202269	NA	0	0	13	1.2201e-23	0	eQTLGen_trans_eQTLs	+	No	NA	2.22874e-47	rs4665376;rs1260326;rs1728918;rs9678013;rs4665985;rs13021208;rs71556736	04:26:00
ENSG00000111801	BTN3A3	6	26440700	26453643	1	protein_coding	10384	BTN3A3	7.19025e-10	1.09011	0	0	9	2.1336e-08	0.000258398	eQTLGen_trans_eQTLs	+	No	NA	5.35939e-20	rs2411453;rs181207;rs3743963;rs11646653	39
ENSG00000124613	ZNF391	6	27342394	27371683	1	protein_coding	346157	ZNF391	9.25869e-07	1.23172	0	0	2	2.4723e-06	0.0182413	eQTLGen_trans_eQTLs	+	No	NA	9.05796e-18	rs62061707	47
ENSG00000135336	ORC3	6	88299839	88377169	1	protein_coding	23595	ORC3	0.000309997	0.334822	0	0	66	7.23857e-20	4.37619e-12	xQTLServer_eQTLs	NA	No	NA	4.80411e-19	rs2411453;rs11646653	39
ENSG00000172461	FUT9	6	96463860	96663488	1	protein_coding	10690	FUT9	0.0813712	5.37195	0	0	0	NA	NA	NA	NA	Yes	Left_Ventricle	2.57014e-08	rs10457368	23
ENSG00000184486	POU3F2	6	99282580	99286660	1	protein_coding	5454	POU3F2	NA	-0.73881	0	0	0	NA	NA	NA	NA	Yes	Mesenchymal_Stem_Cell:Mesendoderm:Neural_Progenitor_Cell:Trophoblast-like_Cell:hESC	9.21673e-13	rs10457368:rs1338552;rs10457368:rs9372625:rs2388148;rs10457368:rs629190:rs2388148:rs1338552	23
ENSG00000112234	FBXL4	6	99316420	99395849	-1	protein_coding	26235	FBXL4	0.0079088	0.426985	0	0	0	NA	NA	NA	NA	Yes	Mesendoderm:hESC	1.62961e-12	rs2388148;rs10457368:rs629190:rs2388148:rs10457368	23
ENSG00000146267	FAXC	6	99719045	99797938	-1	protein_coding	84553	FAXC	0.872413	2.48349	0	0	0	NA	NA	NA	NA	Yes	Mesendoderm:hESC	9.21673e-13	rs2388148;rs10457368:rs629190:rs2388148:rs10457368:rs9372625	23
ENSG00000188820	FAM26F	6	116782533	116784934	1	protein_coding	441168	FAM26F	1.79932e-05	0.384834	0	0	2	2.5114e-06	0.0183948	eQTLGen_trans_eQTLs	+	No	NA	5.35939e-20	rs2411453;rs3743963;rs181207	39
ENSG00000146409	SLC18B1	6	133090509	133119701	-1	protein_coding	116843	SLC18B1	3.94676e-10	0.973266	0	0	18	7.7609e-08	0.000974243	eQTLGen_trans_eQTLs	+	No	NA	4.19128e-18	rs62061707;rs199500	47
ENSG00000146425	DYNLT1	6	159057506	159065771	-1	protein_coding	6993	DYNLT1	0.039211	-0.150035	0	0	2	1.349e-06	0.0106472	eQTLGen_trans_eQTLs	+	No	NA	1.07396e-18	rs2411453;rs181207;rs11646653	39
ENSG00000164850	GPER1	7	1121844	1133451	1	protein_coding	2852	GPER1	0.725421	0.809124	0	0	1	1.5436e-10	0	eQTLGen_trans_eQTLs	+	No	NA	2.8727e-09	rs11039345	32
ENSG00000106268	NUDT1	7	2281857	2290781	1	protein_coding	4521	NUDT1	1.28825e-09	NA	0	0	3	8.5274e-13	0	eQTLGen_trans_eQTLs	-	No	NA	1.87842e-15	rs62061707;rs199500	47
ENSG00000146530	VWDE	7	12370511	12443567	-1	protein_coding	221806	VWDE	NA	0.87633	0	0	5	4.2821e-06	0.0290281	eQTLGen_trans_eQTLs	+	No	NA	1.01894e-17	rs62061707;rs199500	47
ENSG00000086300	SNX10	7	26331541	26413949	1	protein_coding	29887	SNX10	0.00585751	-0.279272	0	0	3	3.7664e-07	0.00339656	eQTLGen_trans_eQTLs	+	No	NA	5.35939e-20	rs2411453;rs181207;rs3743963	39
ENSG00000146592	CREB5	7	28338940	28865511	1	protein_coding	401317	CREB5	0.989845	-2.18421	0	0	3	3.8116e-06	0.0264941	eQTLGen_trans_eQTLs	+	No	NA	2.22874e-47	rs1260326	4
ENSG00000188730	VWC2	7	49813257	49961546	1	protein_coding	375567	VWC2	0.795161	NA	0	0	0	NA	NA	NA	NA	Yes	IMR90	3.32691e-09	rs758270	24
ENSG00000185811	IKZF1	7	50343720	50472799	1	protein_coding	10320	IKZF1	0.985751	0.182303	0	0	0	NA	NA	NA	NA	Yes	Aorta:Left_Ventricle:Liver:IMR90:Mesenchymal_Stem_Cell:Mesendoderm:Trophoblast-like_Cell:hESC	3.32691e-09	rs758270	24
ENSG00000132436	FIGNL1	7	50511831	50518088	-1	protein_coding	63979	FIGNL1	0.000108679	0.812456	0	0	0	NA	NA	NA	NA	Yes	Adult_Cortex:Fetal_Cortex:Left_Ventricle:Liver:IMR90:Mesenchymal_Stem_Cell:Mesendoderm:Trophoblast-like_Cell:hESC	3.32691e-09	rs758270	24
ENSG00000132437	DDC	7	50526134	50633154	-1	protein_coding	1644	DDC	4.60661e-05	0.17059	0	0	0	NA	NA	NA	NA	Yes	Left_Ventricle:IMR90:Mesenchymal_Stem_Cell:Mesendoderm:Trophoblast-like_Cell:hESC	3.32691e-09	rs758270	24
ENSG00000106070	GRB10	7	50657760	50861159	-1	protein_coding	2887	GRB10	0.367424	-0.760993	0	0	105	7.31062e-08	5.66009e-05	GTEx/v8/Adipose_Subcutaneous:GTEx/v8/Breast_Mammary_Tissue:GTEx/v8/Esophagus_Muscularis	-	Yes	Adult_Cortex:Fetal_Cortex	2.88799e-09	rs758270	24
ENSG00000106078	COBL	7	51083909	51384515	-1	protein_coding	23242	COBL	0.982699	0.365152	82	11.91	129	8.3042e-39	0	EyeGEx:PsychENCODE_eQTLs:eQTLGen_cis_eQTLs:BIOSQTL/BIOS_eQTL_geneLevel:CMC_SVA_cis:CMC_NoSVA_cis:GTEx/v8/Esophagus_Mucosa:GTEx/v8/Testis:GTEx/v8/Thyroid	+	Yes	Dorsolateral_Prefrontal_Cortex:Hippocampus:Left_Ventricle:Liver:Mesenchymal_Stem_Cell:Mesendoderm:Trophoblast-like_Cell:hESC	2.88799e-09	rs758270	24
ENSG00000158321	AUTS2	7	69063905	70258054	1	protein_coding	26053	AUTS2	0.996187	-0.774736	132	17.02	100	1.1221e-09	1.31148e-05	EyeGEx:eQTLGen_cis_eQTLs:GTEx/v8/Whole_Blood	-	Yes	Left_Ventricle:Liver:GM12878:IMR90:Mesenchymal_Stem_Cell:Mesendoderm:Trophoblast-like_Cell:hESC	1.61146e-09	rs79937753;rs6943630;rs79937753:rs6943630	25
ENSG00000183166	CALN1	7	71244476	71912136	-1	protein_coding	83698	CALN1	0.15365	1.04142	0	0	0	NA	NA	NA	NA	Yes	Mesendoderm	5.55641e-05	rs79937753	25
ENSG00000196313	POM121	7	72349936	72421979	1	protein_coding	9883	POM121	NA	-1.37062	0	0	57	3.82321e-07	1.50688e-66	GTEx/v8/Adipose_Subcutaneous:GTEx/v8/Whole_Blood:GTEx/v8/Artery_Aorta:GTEx/v8/Brain_Frontal_Cortex_BA9:GTEx/v8/Esophagus_Muscularis:GTEx/v8/Lung:GTEx/v8/Pituitary:GTEx/v8/Cells_Cultured_fibroblasts:GTEx/v8/Skin_Not_Sun_Exposed_Suprapubic:GTEx/v8/Skin_Sun_Exposed_Lower_leg:GTEx/v8/Testis:GTEx/v8/Thyroid	+	Yes	Promoter_anchored_loops	1.92263e-10	rs62466318;rs71556736;rs71556736:rs62466318	26
ENSG00000267985	AC005488.1	7	72459478	72464996	1	protein_coding	NA	NA	NA	NA	0	0	33	9.4336e-14	0	eQTLGen_cis_eQTLs	-	No	NA	3.9731e-10	rs71556736;rs62466318	26
ENSG00000130305	NSUN5	7	72716514	72722864	-1	protein_coding	55695	NSUN5	1.45415e-06	-0.276519	0	0	16	8.67626e-06	0.0433813	eQTLcatalogue/TwinsUK_ge_fat	-	Yes	Promoter_anchored_loops:Spleen:IMR90:Mesenchymal_Stem_Cell:Mesendoderm	1.92263e-10	rs62466318;rs62466318:rs71556736	26
ENSG00000146755	TRIM50	7	72726535	72742085	-1	protein_coding	135892	TRIM50	2.72562e-06	-0.790239	0	0	59	7.0059e-07	0.000176659	BIOSQTL/BIOS_eQTL_geneLevel:GTEx/v8/Thyroid	+	No	NA	4.59124e-10	rs71556736;rs62466318	26
ENSG00000188763	FZD9	7	72848109	72850450	1	protein_coding	8326	FZD9	NA	NA	6	3.221	20	0.000233767	0.0174969	PsychENCODE_eQTLs:CMC_SVA_cis:CMC_NoSVA_cis	+	Yes	Promoter_anchored_loops:GM12878:IMR90:Mesenchymal_Stem_Cell:Mesendoderm:Trophoblast-like_Cell:hESC	4.74318e-09	rs62466318;rs71556736;rs71556736:rs62466318	26
ENSG00000009954	BAZ1B	7	72854728	72936608	-1	protein_coding	9031	BAZ1B	1	-1.10698	36	8.812	25	9.3874e-08	1.08361e-07	eQTLGen_cis_eQTLs:GTEx/v8/Thyroid	+	Yes	Adult_Cortex:Fetal_Cortex:GM12878:IMR90:Mesenchymal_Stem_Cell:Mesendoderm:Trophoblast-like_Cell:hESC	1.92263e-10	rs62466318;rs71556736;rs62466318:rs71556736	26
ENSG00000106635	BCL7B	7	72950686	72972332	-1	protein_coding	9275	BCL7B	0.706637	-0.386261	5	14.54	102	9.0772e-27	0	EyeGEx:eQTLcatalogue/BLUEPRINT_ge_T-cell:eQTLcatalogue/Kasela_2017_T-cell_CD4:eQTLcatalogue/Quach_2016_ge_monocyte_IAV:eQTLcatalogue/Quach_2016_ge_monocyte_Pam3CSK4:eQTLGen_cis_eQTLs:BIOSQTL/BIOS_eQTL_geneLevel:GTEx/v8/Adipose_Subcutaneous:GTEx/v8/Whole_Blood:GTEx/v8/Artery_Aorta:GTEx/v8/Artery_Tibial:GTEx/v8/Brain_Caudate_basal_ganglia:GTEx/v8/Esophagus_Muscularis:GTEx/v8/Lung:GTEx/v8/Muscle_Skeletal:GTEx/v8/Nerve_Tibial:GTEx/v8/Skin_Not_Sun_Exposed_Suprapubic:GTEx/v8/Testis	+	Yes	Promoter_anchored_loops:Adult_Cortex:Fetal_Cortex	1.92263e-10	rs71556736;rs62466318;rs62466318:rs71556736	26
ENSG00000106638	TBL2	7	72983262	72993121	-1	protein_coding	26608	TBL2	0.00437651	8.9213	14	8.402	82	3.55546e-08	4.93874e-46	eQTLcatalogue/TwinsUK_ge_skin:BIOSQTL/BIOS_eQTL_geneLevel:GTEx/v8/Artery_Tibial:GTEx/v8/Heart_Atrial_Appendage:GTEx/v8/Cells_Cultured_fibroblasts:GTEx/v8/Skin_Not_Sun_Exposed_Suprapubic	+	No	NA	1.92263e-10	rs71556736;rs62466318	26
ENSG00000009950	MLXIPL	7	73007524	73038873	-1	protein_coding	51085	MLXIPL	0.676823	0.477224	47	19.09	102	5.2881e-56	2.92924e-48	EyeGEx:eQTLcatalogue/TwinsUK_ge_fat:eQTLcatalogue/TwinsUK_ge_skin:CMC_SVA_cis:GTEx/v8/Adipose_Subcutaneous:GTEx/v8/Adipose_Visceral_Omentum:GTEx/v8/Breast_Mammary_Tissue:GTEx/v8/Colon_Sigmoid:GTEx/v8/Colon_Transverse:GTEx/v8/Esophagus_Gastroesophageal_Junction:GTEx/v8/Esophagus_Mucosa:GTEx/v8/Esophagus_Muscularis:GTEx/v8/Heart_Atrial_Appendage:GTEx/v8/Heart_Left_Ventricle:GTEx/v8/Lung:GTEx/v8/Ovary:GTEx/v8/Pancreas:GTEx/v8/Pituitary:GTEx/v8/Prostate:GTEx/v8/Minor_Salivary_Gland:GTEx/v8/Cells_Cultured_fibroblasts:GTEx/v8/Skin_Not_Sun_Exposed_Suprapubic:GTEx/v8/Skin_Sun_Exposed_Lower_leg:GTEx/v8/Stomach:GTEx/v8/Testis:GTEx/v8/Thyroid	+	Yes	Promoter_anchored_loops:Adult_Cortex	1.92263e-10	rs62466318;rs71556736;rs62466318:rs71556736	26
ENSG00000176428	VPS37D	7	73082155	73086442	1	protein_coding	155382	VPS37D	0.656347	NA	0	0	37	3.82464e-07	1.34286e-08	eQTLcatalogue/TwinsUK_ge_fat:GTEx/v8/Adipose_Subcutaneous:GTEx/v8/Adipose_Visceral_Omentum:GTEx/v8/Artery_Aorta	+	Yes	Promoter_anchored_loops:Adult_Cortex:Fetal_Cortex	1.92263e-10	rs62466318;rs71556736;rs62466318:rs71556736	26
ENSG00000176410	DNAJC30	7	73095299	73097783	-1	protein_coding	84277	DNAJC30	0.00479828	0.303308	0	0	15	2.49871e-06	3.2019e-13	eQTLGen_cis_eQTLs:GTEx/v8/Testis	+	No	NA	7.92931e-09	rs62466318	26
ENSG00000071462	WBSCR22	7	73097355	73119491	1	protein_coding	114049	WBSCR22	0.521152	NA	0	0	41	4.7685e-57	0	eQTLcatalogue/Fairfax_2014_naive:eQTLGen_cis_eQTLs:BIOSQTL/BIOS_eQTL_geneLevel	+	No	NA	1.92263e-10	rs62466318;rs71556736	26
ENSG00000106089	STX1A	7	73113536	73134002	-1	protein_coding	6804	STX1A	0.910476	-0.0705192	0	0	0	NA	NA	NA	NA	Yes	Promoter_anchored_loops	1.90474e-09	rs71556736:rs62466318	26
ENSG00000106077	ABHD11	7	73150424	73153197	-1	protein_coding	83451	ABHD11	9.03291e-06	0.148518	0	0	4	2.69699e-05	3.70948e-07	GTEx/v8/Prostate	-	Yes	Promoter_anchored_loops	2.14992e-09	rs71556736;rs62466318	26
ENSG00000165171	WBSCR27	7	73248920	73256865	-1	protein_coding	155368	WBSCR27	0.0679117	NA	0	0	1	0.000178905	0.0139228	PsychENCODE_eQTLs	-	No	NA	1.67472e-08	rs62466318	26
ENSG00000106683	LIMK1	7	73497263	73536855	1	protein_coding	3984	LIMK1	0.990896	-0.781218	0	0	0	NA	NA	NA	NA	Yes	Adult_Cortex:Fetal_Cortex	1.90474e-09	rs62466318:rs71556736	26
ENSG00000106682	EIF4H	7	73588575	73611431	1	protein_coding	7458	EIF4H	0.922545	-1.50043	0	0	0	NA	NA	NA	NA	Yes	Promoter_anchored_loops:Adult_Cortex	2.14992e-09	rs62466318:rs71556736	26
ENSG00000049541	RFC2	7	73645829	73668774	-1	protein_coding	5982	RFC2	4.04213e-05	-0.396976	0	0	0	NA	NA	NA	NA	Yes	Adult_Cortex:Fetal_Cortex	3.3622e-08	rs62466318:rs71556736	26
ENSG00000106665	CLIP2	7	73703805	73820273	1	protein_coding	7461	CLIP2	0.999882	0.252234	0	0	0	NA	NA	NA	NA	Yes	Adult_Cortex	1.90474e-09	rs62466318:rs71556736	26
ENSG00000048405	ZNF800	7	126986844	127071978	-1	protein_coding	168850	ZNF800	0.997033	-0.105681	0	0	3	7.0784e-07	0.00608528	eQTLGen_trans_eQTLs	+	No	NA	5.35939e-20	rs2411453;rs181207;rs3743963	39
ENSG00000085662	AKR1B1	7	134127102	134144036	-1	protein_coding	231	AKR1B1	1.07346e-05	-0.0776756	0	0	4	3.7028e-06	0.0258276	eQTLGen_trans_eQTLs	+	No	NA	4.19128e-18	rs62061707	47
ENSG00000036565	SLC18A1	8	20002366	20040717	-1	protein_coding	6570	SLC18A1	1.88883e-14	0.247528	0	0	0	NA	NA	NA	NA	Yes	Mesendoderm	1.17899e-07	rs2631894	27
ENSG00000147416	ATP6V1B2	8	20054878	20084330	1	protein_coding	526	ATP6V1B2	0.991449	-0.74185	0	0	0	NA	NA	NA	NA	Yes	Mesendoderm	1.17899e-07	rs2631894	27
ENSG00000061337	LZTS1	8	20103676	20161474	-1	protein_coding	11178	LZTS1	0.525971	0.734389	0	0	0	NA	NA	NA	NA	Yes	Mesendoderm:Trophoblast-like_Cell:hESC	1.17899e-07	rs2631894	27
ENSG00000147443	DOK2	8	21766384	21771371	-1	protein_coding	9046	DOK2	2.33627e-06	0.269056	0	0	0	NA	NA	NA	NA	Yes	Mesendoderm:hESC	1.17899e-07	rs2631894	27
ENSG00000130227	XPO7	8	21777180	21864096	1	protein_coding	23039	XPO7	0.999999	-0.565357	0	0	0	NA	NA	NA	NA	Yes	Mesendoderm:hESC	1.17899e-07	rs2631894	27
ENSG00000197265	GTF2E2	8	30435835	30515768	-1	protein_coding	2961	GTF2E2	0.00866855	-0.420114	0	0	19	2.5193e-09	2.60366e-05	eQTLGen_cis_eQTLs:GTEx/v8/Cells_Cultured_fibroblasts	-	No	NA	3.6442e-08	rs1125841	28
ENSG00000104687	GSR	8	30535583	30585443	-1	protein_coding	2936	GSR	0.0124812	0.64194	0	0	12	9.4009e-32	0	eQTLGen_cis_eQTLs:CMC_SVA_cis	-	No	NA	9.77717e-08	rs1125841	28
ENSG00000104695	PPP2CB	8	30631973	30671830	-1	protein_coding	5516	PPP2CB	0.622506	-0.0455274	0	0	26	6.5193e-16	0	eQTLGen_cis_eQTLs:BIOSQTL/BIOS_eQTL_geneLevel	+	No	NA	3.6442e-08	rs1125841	28
ENSG00000133863	TEX15	8	30689060	30748122	-1	protein_coding	56154	TEX15	3.89145e-17	-0.49988	0	0	35	4.80558e-10	1.06463e-07	PsychENCODE_eQTLs:CMC_SVA_cis:CMC_NoSVA_cis:GTEx/v8/Brain_Caudate_basal_ganglia:GTEx/v8/Brain_Putamen_basal_ganglia	-	No	NA	3.6442e-08	rs1125841	28
ENSG00000172733	PURG	8	30853321	30891231	-1	protein_coding	29942	PURG	0.934741	NA	21	15.16	20	8.7397e-06	2.16662e-05	GTEx/v8/Adrenal_Gland:GTEx/v8/Artery_Tibial	-	Yes	GM12878:IMR90:Mesenchymal_Stem_Cell:Mesendoderm:Trophoblast-like_Cell:hESC	3.6442e-08	rs1125841	28
ENSG00000165392	WRN	8	30891317	31031285	1	protein_coding	7486	WRN	1.96078e-16	-0.0859189	0	0	5	1.2006e-07	8.65515e-07	eQTLGen_cis_eQTLs:GTEx/v8/Adrenal_Gland	+	Yes	GM12878:IMR90:Mesenchymal_Stem_Cell:Mesendoderm:Trophoblast-like_Cell:hESC	5.71945e-08	rs1125841	28
ENSG00000175073	VCPIP1	8	67540722	67579452	-1	protein_coding	80124	VCPIP1	0.999341	-2.17055	0	0	2	8.7344e-07	0.00730049	eQTLGen_trans_eQTLs	+	No	NA	5.35939e-20	rs2411453;rs3743963;rs181207	39
ENSG00000169398	PTK2	8	141667999	142012315	-1	protein_coding	5747	PTK2	0.999993	-0.489091	0	0	0	NA	NA	NA	NA	Yes	Adult_Cortex	2.20893e-06	rs13263946	30
ENSG00000184489	PTP4A3	8	142402093	142441620	1	protein_coding	11156	PTP4A3	0.12767	-0.840871	0	0	1	3.4008e-06	0.0240032	eQTLGen_trans_eQTLs	+	No	NA	2.23068e-08	rs35105141	40 days, 0:00:00
ENSG00000171045	TSNARE1	8	143293441	143484601	-1	protein_coding	203062	TSNARE1	3.60235e-07	NA	7	8.819	73	2.13823e-234	0	eQTLcatalogue/BLUEPRINT_ge_monocyte:eQTLcatalogue/BLUEPRINT_ge_neutrophil:eQTLcatalogue/BLUEPRINT_ge_T-cell:eQTLcatalogue/BrainSeq_ge_brain:eQTLcatalogue/GENCORD_ge_LCL:eQTLcatalogue/GENCORD_ge_T-cell:eQTLcatalogue/GEUVADIS_ge_LCL:eQTLcatalogue/Lepik_2017_ge_blood:eQTLcatalogue/TwinsUK_ge_blood:eQTLcatalogue/TwinsUK_ge_fat:eQTLcatalogue/TwinsUK_ge_LCL:eQTLcatalogue/TwinsUK_ge_skin:PsychENCODE_eQTLs:DICE/T_CD4_naive:DICE/T_CD8_naive:DICE/Monocyte_non_classical:DICE/T_CD4_TFH:DICE/T_CD4_TH1:DICE/T_CD4_TH17:DICE/T_CD4_TH1_17:DICE/T_CD4_TH2:eQTLGen_cis_eQTLs:BIOSQTL/BIOS_eQTL_geneLevel:CMC_SVA_cis:GTEx/v8/Adipose_Subcutaneous:GTEx/v8/Adipose_Visceral_Omentum:GTEx/v8/Whole_Blood:GTEx/v8/Artery_Aorta:GTEx/v8/Artery_Coronary:GTEx/v8/Artery_Tibial:GTEx/v8/Brain_Cerebellum:GTEx/v8/Brain_Hypothalamus:GTEx/v8/Breast_Mammary_Tissue:GTEx/v8/Colon_Sigmoid:GTEx/v8/Colon_Transverse:GTEx/v8/Esophagus_Gastroesophageal_Junction:GTEx/v8/Esophagus_Mucosa:GTEx/v8/Esophagus_Muscularis:GTEx/v8/Heart_Atrial_Appendage:GTEx/v8/Heart_Left_Ventricle:GTEx/v8/Lung:GTEx/v8/Muscle_Skeletal:GTEx/v8/Nerve_Tibial:GTEx/v8/Ovary:GTEx/v8/Pancreas:GTEx/v8/Pituitary:GTEx/v8/Prostate:GTEx/v8/Minor_Salivary_Gland:GTEx/v8/Skin_Not_Sun_Exposed_Suprapubic:GTEx/v8/Small_Intestine_Terminal_Ileum:GTEx/v8/Spleen:GTEx/v8/Stomach:GTEx/v8/Testis:GTEx/v8/Thyroid:GTEx/v8/Vagina	+	Yes	Fetal_Cortex:IMR90:Mesenchymal_Stem_Cell	8.4433e-10	rs13263946;rs12682623;rs1566085:rs4907324	1 day, 5:30:00
ENSG00000181790	BAI1	8	143530791	143626370	1	protein_coding	575	BAI1	0.999875	NA	4	15.71	70	7.80239e-17	0	eQTLcatalogue/TwinsUK_ge_skin:eQTLGen_cis_eQTLs:BIOSQTL/BIOS_eQTL_geneLevel:GTEx/v8/Adipose_Subcutaneous:GTEx/v8/Whole_Blood:GTEx/v8/Artery_Aorta:GTEx/v8/Esophagus_Muscularis:GTEx/v8/Muscle_Skeletal:GTEx/v8/Skin_Not_Sun_Exposed_Suprapubic:GTEx/v8/Skin_Sun_Exposed_Lower_leg	-	Yes	Promoter_anchored_loops	8.4433e-10	rs12682623;rs13263946;rs4907324;rs4907324:rs1566085	1 day, 5:30:00
ENSG00000198576	ARC	8	143692405	143696833	-1	protein_coding	23237	ARC	0.920766	-0.809951	0	0	54	5.92027e-07	0.000504889	BIOSQTL/BIOS_eQTL_geneLevel	+	No	NA	8.4433e-10	rs13263946	30
ENSG00000130193	THEM6	8	143808621	143818345	1	protein_coding	51337	THEM6	0.0242798	-0.0519351	0	0	9	3.96722e-05	3.48045e-22	GTEx/v8/Lung	+	No	NA	4.02313e-07	rs13263946	30
ENSG00000197353	LYPD2	8	143831568	143833952	-1	protein_coding	137797	LYPD2	0.0633022	-0.383772	0	0	1	3.8746e-06	0.0267937	eQTLGen_trans_eQTLs	-	No	NA	2.8727e-09	rs11039345	32
ENSG00000167656	LY6D	8	143866296	143868008	-1	protein_coding	8581	LY6D	0.000620135	NA	0	0	0	NA	NA	NA	NA	Yes	Promoter_anchored_loops	2.20893e-06	rs13263946	30
ENSG00000104518	GSDMD	8	144635377	144645232	1	protein_coding	79792	GSDMD	4.80695e-07	NA	0	0	1	5.679e-06	0.0366292	eQTLGen_trans_eQTLs	+	No	NA	1.07396e-18	rs2411453;rs181207	39
ENSG00000096968	JAK2	9	4985033	5128183	1	protein_coding	3717	JAK2	0.969035	-1.00501	0	0	10	7.6223e-10	2.02716e-05	eQTLGen_trans_eQTLs	+	No	NA	5.35939e-20	rs2411453;rs2726034;rs181207;rs3743963;rs11646653	39
ENSG00000156345	CDK20	9	90581356	90589668	-1	protein_coding	23552	CDK20	7.19399e-12	-0.875496	0	0	1	7.129e-06	0.0440014	eQTLGen_trans_eQTLs	+	No	NA	1.88566e-17	rs62061707	47
ENSG00000196305	IARS	9	94972489	95056038	-1	protein_coding	3376	IARS	4.34509e-09	0.221657	0	0	5	5.8872e-06	0.0378241	eQTLGen_trans_eQTLs	+	No	NA	4.19128e-18	rs62061707;rs199500	47
ENSG00000158079	PTPDC1	9	96793076	96872138	1	protein_coding	138639	PTPDC1	0.00209572	-0.264988	0	0	19	1.572e-09	5.72738e-05	eQTLGen_trans_eQTLs	+	No	NA	4.19128e-18	rs62061707;rs199500	47
ENSG00000165029	ABCA1	9	107543283	107690518	-1	protein_coding	19	ABCA1	0.0016588	0.0827742	0	0	7	8.7099e-11	0	eQTLGen_trans_eQTLs	+	No	NA	2.22874e-47	rs1260326;rs1728918;rs9678013	4
ENSG00000167081	PBX3	9	128509624	128729656	1	protein_coding	5090	PBX3	0.592665	-0.360121	0	0	1	2.6583e-06	0.0195641	eQTLGen_trans_eQTLs	+	No	NA	1.07396e-18	rs2411453;rs181207	39
ENSG00000197958	RPL12	9	130209953	130213684	-1	protein_coding	6136	RPL12	0.164356	-0.484768	0	0	1	6.0167e-06	0.0385104	eQTLGen_trans_eQTLs	-	No	NA	4.89643e-12	rs62061707;rs199500	47
ENSG00000188229	TUBB4B	9	140135665	140138159	1	protein_coding	10383	TUBB4B	0.929541	NA	0	0	7	4.2087e-06	0.0286739	eQTLGen_trans_eQTLs	-	No	NA	5.38171e-10	rs9937354	41
ENSG00000134470	IL15RA	10	5990855	6020150	-1	protein_coding	3601	IL15RA	3.17111e-08	0.112618	0	0	10	6.7517e-10	2.04374e-05	eQTLGen_trans_eQTLs	+	No	NA	5.35939e-20	rs2411453;rs2726034;rs181207;rs3743963;rs11646653	39
ENSG00000107614	TRDMT1	10	17184253	17244053	-1	protein_coding	1787	TRDMT1	1.67245e-06	0.795331	0	0	3	5.668e-07	0.00496067	eQTLGen_trans_eQTLs	+	No	NA	1.16008e-17	rs62061707;rs199500	47
ENSG00000165997	ARL5B	10	18948334	18970568	1	protein_coding	221079	ARL5B	0.463976	0.319438	0	0	15	1.8581e-07	0.00180571	eQTLGen_trans_eQTLs	-	No	NA	4.19128e-18	rs62061707;rs199500	47
ENSG00000156510	HKDC1	10	70980059	71027315	1	protein_coding	80201	HKDC1	1.84795e-12	0.104024	0	0	5	1.9417e-06	0.0148695	eQTLGen_trans_eQTLs	+	No	NA	4.80411e-19	rs2411453;rs11646653	39
ENSG00000185745	IFIT1	10	91152303	91163745	1	protein_coding	3434	IFIT1	0.0053482	0.443642	0	0	1	5.3088e-06	0.0346362	eQTLGen_trans_eQTLs	+	No	NA	1.87842e-15	rs62061707;rs199500	47
ENSG00000138119	MYOF	10	95066186	95242074	-1	protein_coding	26509	MYOF	2.08401e-36	-0.140296	0	0	3	3.2312e-09	0.000104858	eQTLGen_trans_eQTLs	+	No	NA	5.35939e-20	rs2411453;rs181207;rs3743963	39
ENSG00000099194	SCD	10	102106881	102124591	1	protein_coding	6319	SCD	0.887398	0.060418	0	0	1	1.0301e-06	0.00841761	eQTLGen_trans_eQTLs	+	No	NA	7.34309e-12	rs4665376	4
ENSG00000183734	ASCL2	11	2289725	2292182	-1	protein_coding	430	ASCL2	0.3889	NA	0	0	2	6.3387e-07	0.00558082	eQTLGen_trans_eQTLs	+	No	NA	5.35939e-20	rs2411453;rs181207	39
ENSG00000148985	PGAP2	11	3818954	3847601	1	protein_coding	27315	PGAP2	0.152224	-0.208488	0	0	19	1.26e-08	0.000175551	eQTLGen_trans_eQTLs	+	No	NA	4.19128e-18	rs62061707;rs199500	47
ENSG00000110693	SOX6	11	15987995	16761138	-1	protein_coding	55553	SOX6	0.999531	-2.52258	0	0	0	NA	NA	NA	NA	Yes	IMR90	2.20714e-07	rs4757589	31
ENSG00000129152	MYOD1	11	17741115	17743678	1	protein_coding	4654	MYOD1	2.68322e-05	NA	0	0	0	NA	NA	NA	NA	Yes	IMR90:Mesenchymal_Stem_Cell:Mesendoderm:Neural_Progenitor_Cell:Trophoblast-like_Cell:hESC	7.58983e-08	rs4757589	31
ENSG00000129159	KCNC1	11	17756359	17804602	1	protein_coding	3746	KCNC1	0.709972	NA	3	4.865	0	NA	NA	NA	NA	Yes	IMR90:Mesenchymal_Stem_Cell:Mesendoderm:Neural_Progenitor_Cell:Trophoblast-like_Cell:hESC	8.34019e-09	rs4757589	31
ENSG00000129158	SERGEF	11	17809595	18034709	-1	protein_coding	26297	SERGEF	2.21837e-10	NA	31	18.37	30	1.6633e-13	0	eQTLGen_cis_eQTLs:BIOSQTL/BIOS_eQTL_geneLevel:GTEx/v8/Esophagus_Mucosa:GTEx/v8/Muscle_Skeletal:GTEx/v8/Skin_Not_Sun_Exposed_Suprapubic:GTEx/v8/Skin_Sun_Exposed_Lower_leg	-	Yes	IMR90:Mesenchymal_Stem_Cell:Mesendoderm:hESC	8.34019e-09	rs4757589	31
ENSG00000180423	HARBI1	11	46624411	46639459	-1	protein_coding	283254	HARBI1	0.00570134	-0.629323	0	0	17	9.3523e-07	0.00294154	eQTLGen_cis_eQTLs	-	No	NA	2.90457e-09	rs59360790;rs3781627	32
ENSG00000175220	ARHGAP1	11	46698630	46722165	-1	protein_coding	392	ARHGAP1	0.185565	-0.389142	0	0	47	5.2485e-07	1.71726e-16	eQTLGen_cis_eQTLs:GTEx/v8/Adipose_Subcutaneous:GTEx/v8/Esophagus_Muscularis	+	No	NA	5.58296e-10	rs11039345;rs59360790;rs3781627	32
ENSG00000175216	CKAP5	11	46764598	46867847	-1	protein_coding	9793	CKAP5	1	-0.360017	0	0	51	0.000264985	0.00834489	GTEx/v8/Thyroid	-	Yes	IMR90	7.68149e-10	rs11039345;rs3781627:rs59360790;rs3781627	32
ENSG00000134569	LRP4	11	46878419	46940193	-1	protein_coding	4038	LRP4	0.100209	0.314362	0	0	322	4.15244e-08	7.95622e-54	CMC_SVA_cis:GTEx/v8/Nerve_Tibial:GTEx/v8/Pancreas:GTEx/v8/Spleen	+	No	NA	5.58296e-10	rs11039345;rs3781627;rs59360790	32
ENSG00000149179	C11orf49	11	46958240	47185936	1	protein_coding	79096	C11orf49	5.45468e-07	0.564558	0	0	287	8.48875e-07	1.12368e-54	CMC_SVA_cis:GTEx/v8/Artery_Tibial:GTEx/v8/Nerve_Tibial:GTEx/v8/Testis	+	No	NA	1.01299e-09	rs3781627;rs59360790;rs11039345	32
ENSG00000149182	ARFGAP2	11	47185848	47198676	-1	protein_coding	84364	ARFGAP2	0.562991	-0.150782	0	0	0	NA	NA	NA	NA	Yes	EP_links_oneway:Promoter_anchored_loops	1.17357e-09	rs59360790;rs3781627:rs3781627:rs11039345	32
ENSG00000165912	PACSIN3	11	47199076	47207994	-1	protein_coding	29763	PACSIN3	0.016793	-0.514939	0	0	143	0.000180788	9.77999e-06	PsychENCODE_eQTLs:GTEx/v8/Esophagus_Muscularis	+	Yes	Promoter_anchored_loops	5.58296e-10	rs3781627;rs59360790;rs11039345;rs3781627:rs59360790	32 days, 0:00:00
ENSG00000134574	DDB2	11	47236493	47260767	1	protein_coding	1643	DDB2	0.00511791	0.677015	0	0	322	1.1652e-18	0	eQTLcatalogue/BrainSeq_ge_brain:eQTLGen_cis_eQTLs:eQTLGen_trans_eQTLs:BIOSQTL/BIOS_eQTL_geneLevel:GTEx/v8/Skin_Sun_Exposed_Lower_leg	-	Yes	Promoter_anchored_loops	5.35939e-20	rs3781627;rs59360790;rs11039345;rs2411453;rs181207	1 day, 8:39:00
ENSG00000134575	ACP2	11	47260853	47270457	-1	protein_coding	53	ACP2	0.000525977	-0.370782	0	0	198	2.0208e-149	0	eQTLcatalogue/BLUEPRINT_ge_monocyte:eQTLcatalogue/Fairfax_2014_naive:eQTLcatalogue/Lepik_2017_ge_blood:eQTLcatalogue/Quach_2016_ge_monocyte_R848:DICE/T_CD8_naive_activated:DICE/Monocyte_classical:DICE/NK:eQTLGen_cis_eQTLs:BIOSQTL/BIOS_eQTL_geneLevel:GTEx/v8/Adipose_Subcutaneous:GTEx/v8/Whole_Blood:GTEx/v8/Artery_Tibial:GTEx/v8/Brain_Cerebellum:GTEx/v8/Esophagus_Mucosa:GTEx/v8/Heart_Atrial_Appendage:GTEx/v8/Muscle_Skeletal:GTEx/v8/Nerve_Tibial:GTEx/v8/Pancreas:GTEx/v8/Pituitary:GTEx/v8/Cells_Cultured_fibroblasts:GTEx/v8/Skin_Not_Sun_Exposed_Suprapubic:GTEx/v8/Skin_Sun_Exposed_Lower_leg:GTEx/v8/Spleen:GTEx/v8/Thyroid	-	Yes	Promoter_anchored_loops:Adult_Cortex:Fetal_Cortex:GM12878:IMR90	1.17357e-09	rs3781627;rs59360790;rs11039345;rs3781627:rs11039345:rs3781627	32
ENSG00000025434	NR1H3	11	47269851	47290396	1	protein_coding	10062	NR1H3	0.856186	0.657584	0	0	366	2.1564e-204	0	eQTLcatalogue/BLUEPRINT_ge_T-cell:eQTLcatalogue/Fairfax_2012_B-cell_CD19:eQTLcatalogue/Fairfax_2014_naive:eQTLcatalogue/GENCORD_ge_LCL:eQTLcatalogue/Lepik_2017_ge_blood:PsychENCODE_eQTLs:DICE/B_cell_naive:eQTLGen_cis_eQTLs:BIOSQTL/BIOS_eQTL_geneLevel:GTEx/v8/Whole_Blood:GTEx/v8/Brain_Cerebellar_Hemisphere:GTEx/v8/Muscle_Skeletal:GTEx/v8/Nerve_Tibial:GTEx/v8/Cells_Cultured_fibroblasts:GTEx/v8/Skin_Not_Sun_Exposed_Suprapubic	-	Yes	Promoter_anchored_loops:Adult_Cortex:Fetal_Cortex:GM12878:IMR90	5.58296e-10	rs59360790;rs3781627;rs11039345;rs3781627:rs11039345:rs3781627	32
ENSG00000110514	MADD	11	47290712	47351582	1	protein_coding	8567	MADD	0.000901823	-0.37505	0	0	383	2.1646e-17	0	EyeGEx:eQTLGen_cis_eQTLs:BIOSQTL/BIOS_eQTL_geneLevel:CMC_SVA_cis:GTEx/v8/Adipose_Subcutaneous:GTEx/v8/Brain_Cerebellar_Hemisphere:GTEx/v8/Brain_Cerebellum:GTEx/v8/Breast_Mammary_Tissue:GTEx/v8/Heart_Left_Ventricle:GTEx/v8/Lung:GTEx/v8/Pituitary:GTEx/v8/Cells_Cultured_fibroblasts:GTEx/v8/Skin_Sun_Exposed_Lower_leg:GTEx/v8/Testis	-	Yes	Adult_Cortex:Fetal_Cortex:GM12878:IMR90:Mesenchymal_Stem_Cell:Mesendoderm	5.58296e-10	rs3781627;rs59360790;rs11039345;rs3781627:rs11039345:rs3781627	32
ENSG00000134571	MYBPC3	11	47352957	47374253	-1	protein_coding	4607	MYBPC3	1.35054e-06	-0.432352	26	14.21	384	3.27170000000001e-310	0	eQTLcatalogue/Alasoo_2018_ge_macrophage_IFNg:eQTLcatalogue/Alasoo_2018_ge_macrophage_naive:eQTLcatalogue/BLUEPRINT_ge_monocyte:eQTLcatalogue/BLUEPRINT_ge_neutrophil:eQTLcatalogue/CEDAR_neutrophil_CD15:eQTLcatalogue/Fairfax_2014_LPS2:eQTLcatalogue/Fairfax_2014_naive:eQTLcatalogue/Lepik_2017_ge_blood:eQTLcatalogue/Naranbhai_2015_neutrophil_CD16:eQTLcatalogue/Nedelec_2016_ge_macrophage_naive:eQTLcatalogue/Nedelec_2016_ge_macrophage_Salmonella:eQTLcatalogue/Quach_2016_ge_monocyte_LPS:eQTLcatalogue/Quach_2016_ge_monocyte_naive:eQTLcatalogue/Quach_2016_ge_monocyte_Pam3CSK4:eQTLcatalogue/Quach_2016_ge_monocyte_R848:eQTLcatalogue/TwinsUK_ge_blood:eQTLcatalogue/TwinsUK_ge_skin:eQTLGen_cis_eQTLs:BIOSQTL/BIOS_eQTL_geneLevel:GTEx/v8/Adrenal_Gland:GTEx/v8/Whole_Blood:GTEx/v8/Lung:GTEx/v8/Nerve_Tibial:GTEx/v8/Spleen	-	Yes	EP_correlation_cell_type_oneway:IMR90:Mesenchymal_Stem_Cell	5.58296e-10	rs3781627;rs59360790;rs11039345;rs3781627:rs11039345	32
ENSG00000066336	SPI1	11	47376411	47400127	-1	protein_coding	6688	SPI1	0.897231	NA	53	14.21	383	8.1761e-94	0	eQTLcatalogue/CEDAR_B-cell_CD19:eQTLcatalogue/CEDAR_monocyte_CD14:eQTLcatalogue/CEDAR_neutrophil_CD15:eQTLcatalogue/Fairfax_2012_B-cell_CD19:eQTLcatalogue/Fairfax_2014_IFN24:eQTLcatalogue/Fairfax_2014_LPS24:eQTLcatalogue/Fairfax_2014_LPS2:eQTLcatalogue/Fairfax_2014_naive:eQTLcatalogue/Naranbhai_2015_neutrophil_CD16:eQTLGen_cis_eQTLs	-	Yes	Promoter_anchored_loops:EP_correlation_cell_type_oneway:EP_correlation_organ_oneway:Adult_Cortex:IMR90:Mesenchymal_Stem_Cell	5.58296e-10	rs3781627;rs59360790;rs11039345;rs3781627:rs11039345:rs3781627	32
ENSG00000165915	SLC39A13	11	47428683	47438047	1	protein_coding	91252	SLC39A13	0.011852	-0.332419	34	21.7	358	4.13876e-17	1.13327e-12	eQTLcatalogue/Alasoo_2018_ge_macrophage_Salmonella:eQTLcatalogue/BLUEPRINT_ge_T-cell:eQTLcatalogue/Nedelec_2016_ge_macrophage_naive:eQTLcatalogue/Nedelec_2016_ge_macrophage_Salmonella:eQTLcatalogue/Quach_2016_ge_monocyte_IAV:eQTLcatalogue/Quach_2016_ge_monocyte_LPS:eQTLcatalogue/Quach_2016_ge_monocyte_naive:eQTLcatalogue/Quach_2016_ge_monocyte_Pam3CSK4:eQTLcatalogue/Quach_2016_ge_monocyte_R848:PsychENCODE_eQTLs:eQTLGen_cis_eQTLs:BRAINEAC/TCTX:GTEx/v8/Adipose_Subcutaneous:GTEx/v8/Adipose_Visceral_Omentum:GTEx/v8/Adrenal_Gland:GTEx/v8/Whole_Blood:GTEx/v8/Artery_Aorta:GTEx/v8/Artery_Tibial:GTEx/v8/Brain_Anterior_cingulate_cortex_BA24:GTEx/v8/Brain_Caudate_basal_ganglia:GTEx/v8/Brain_Cerebellar_Hemisphere:GTEx/v8/Brain_Cerebellum:GTEx/v8/Brain_Cortex:GTEx/v8/Brain_Frontal_Cortex_BA9:GTEx/v8/Breast_Mammary_Tissue:GTEx/v8/Colon_Sigmoid:GTEx/v8/Colon_Transverse:GTEx/v8/Esophagus_Gastroesophageal_Junction:GTEx/v8/Esophagus_Mucosa:GTEx/v8/Esophagus_Muscularis:GTEx/v8/Lung:GTEx/v8/Muscle_Skeletal:GTEx/v8/Nerve_Tibial:GTEx/v8/Cells_Cultured_fibroblasts:GTEx/v8/Skin_Not_Sun_Exposed_Suprapubic:GTEx/v8/Skin_Sun_Exposed_Lower_leg:GTEx/v8/Testis:GTEx/v8/Thyroid	-	Yes	Promoter_anchored_loops:EP_correlation_cell_type_oneway:Adult_Cortex:Fetal_Cortex:Mesenchymal_Stem_Cell	5.58296e-10	rs59360790;rs3781627;rs11039345;rs3781627:rs11039345:rs3781627	32
ENSG00000165916	PSMC3	11	47440320	47447993	-1	protein_coding	5702	PSMC3	0.9792	-0.404697	25	14.02	360	5.9835e-40	0	eQTLcatalogue/BLUEPRINT_ge_monocyte:eQTLcatalogue/Quach_2016_ge_monocyte_LPS:eQTLcatalogue/Quach_2016_ge_monocyte_naive:eQTLcatalogue/Quach_2016_ge_monocyte_Pam3CSK4:PsychENCODE_eQTLs:eQTLGen_cis_eQTLs:BIOSQTL/BIOS_eQTL_geneLevel:CMC_SVA_cis:GTEx/v8/Adipose_Subcutaneous:GTEx/v8/Adipose_Visceral_Omentum:GTEx/v8/Adrenal_Gland:GTEx/v8/Artery_Aorta:GTEx/v8/Artery_Tibial:GTEx/v8/Brain_Cerebellar_Hemisphere:GTEx/v8/Brain_Cerebellum:GTEx/v8/Brain_Cortex:GTEx/v8/Breast_Mammary_Tissue:GTEx/v8/Colon_Sigmoid:GTEx/v8/Colon_Transverse:GTEx/v8/Esophagus_Gastroesophageal_Junction:GTEx/v8/Esophagus_Mucosa:GTEx/v8/Esophagus_Muscularis:GTEx/v8/Liver:GTEx/v8/Lung:GTEx/v8/Nerve_Tibial:GTEx/v8/Ovary:GTEx/v8/Pancreas:GTEx/v8/Pituitary:GTEx/v8/Cells_Cultured_fibroblasts:GTEx/v8/Skin_Not_Sun_Exposed_Suprapubic:GTEx/v8/Skin_Sun_Exposed_Lower_leg:GTEx/v8/Small_Intestine_Terminal_Ileum:GTEx/v8/Thyroid	-	Yes	Promoter_anchored_loops:IMR90:Mesenchymal_Stem_Cell	5.58296e-10	rs59360790;rs3781627;rs11039345;rs3781627:rs11039345	32
ENSG00000165917	RAPSN	11	47459308	47470730	-1	protein_coding	5913	RAPSN	0.0326445	0.0487816	9	10.14	353	6.25851e-22	0	eQTLcatalogue/BLUEPRINT_ge_neutrophil:eQTLcatalogue/Quach_2016_ge_monocyte_LPS:eQTLcatalogue/Quach_2016_ge_monocyte_R848:eQTLGen_cis_eQTLs:BIOSQTL/BIOS_eQTL_geneLevel:GTEx/v8/Adipose_Subcutaneous:GTEx/v8/Adipose_Visceral_Omentum:GTEx/v8/Brain_Caudate_basal_ganglia:GTEx/v8/Brain_Cortex:GTEx/v8/Colon_Transverse:GTEx/v8/Heart_Left_Ventricle:GTEx/v8/Lung:GTEx/v8/Skin_Not_Sun_Exposed_Suprapubic:GTEx/v8/Skin_Sun_Exposed_Lower_leg:GTEx/v8/Stomach:GTEx/v8/Thyroid	+	Yes	Adult_Cortex:IMR90:Mesenchymal_Stem_Cell	5.58296e-10	rs59360790;rs3781627;rs11039345;rs3781627:rs11039345	32
ENSG00000149187	CELF1	11	47487496	47587121	-1	protein_coding	10658	CELF1	0.998617	-0.376216	23	17.63	196	1.50378e-13	7.5189e-10	eQTLcatalogue/Quach_2016_ge_monocyte_LPS:eQTLcatalogue/Quach_2016_ge_monocyte_Pam3CSK4:eQTLcatalogue/Quach_2016_ge_monocyte_R848:eQTLGen_cis_eQTLs:BIOSQTL/BIOS_eQTL_geneLevel:GTEx/v8/Artery_Tibial:GTEx/v8/Lung:GTEx/v8/Nerve_Tibial:GTEx/v8/Cells_Cultured_fibroblasts	-	Yes	Promoter_anchored_loops:Liver:GM12878:IMR90:Mesenchymal_Stem_Cell:Mesendoderm	5.58296e-10	rs11039345;rs59360790;rs3781627;rs11039345:rs59360790	32
ENSG00000213619	NDUFS3	11	47586888	47606114	1	protein_coding	4722	NDUFS3	0.047137	-0.0123446	10	14.52	374	4.13453e-13	2.74832e-09	eQTLcatalogue/GEUVADIS_ge_LCL:eQTLcatalogue/Quach_2016_ge_monocyte_LPS:eQTLcatalogue/Quach_2016_ge_monocyte_Pam3CSK4:PsychENCODE_eQTLs:BIOSQTL/BIOS_eQTL_geneLevel:GTEx/v8/Adipose_Subcutaneous:GTEx/v8/Brain_Cerebellar_Hemisphere:GTEx/v8/Brain_Cerebellum:GTEx/v8/Esophagus_Mucosa:GTEx/v8/Cells_Cultured_fibroblasts:GTEx/v8/Thyroid	-	Yes	Promoter_anchored_loops:Liver:GM12878:IMR90:Mesenchymal_Stem_Cell:Mesendoderm	5.58296e-10	rs59360790;rs3781627;rs11039345;rs11039345:rs59360790	32
ENSG00000110536	PTPMT1	11	47586982	47595013	1	protein_coding	114971	PTPMT1	0.459152	NA	6	11.24	352	2.2247e-27	0	eQTLcatalogue/Fairfax_2014_naive:eQTLcatalogue/Quach_2016_ge_monocyte_LPS:eQTLcatalogue/Quach_2016_ge_monocyte_Pam3CSK4:eQTLcatalogue/Quach_2016_ge_monocyte_R848:PsychENCODE_eQTLs:eQTLGen_cis_eQTLs:BIOSQTL/BIOS_eQTL_geneLevel:GTEx/v8/Adipose_Subcutaneous:GTEx/v8/Artery_Tibial:GTEx/v8/Colon_Transverse:GTEx/v8/Skin_Sun_Exposed_Lower_leg	+	Yes	Promoter_anchored_loops:Liver:GM12878:IMR90:Mesenchymal_Stem_Cell:Mesendoderm	5.58296e-10	rs59360790;rs3781627;rs11039345;rs11039345:rs59360790	32
ENSG00000123444	KBTBD4	11	47593749	47600567	-1	protein_coding	55709	KBTBD4	0.0180744	-0.492621	7	9.104	26	0.000292661	0.0211605	PsychENCODE_eQTLs	-	Yes	EP_links_oneway:Promoter_anchored_loops:Adult_Cortex:Fetal_Cortex:Liver:GM12878:IMR90:Mesenchymal_Stem_Cell:Mesendoderm:Trophoblast-like_Cell:hESC	1.17357e-09	rs11039345;rs59360790;rs3781627;rs3781627:rs11039345	32
ENSG00000231880	KBTBD4	11	47599277	47599823	1	protein_coding	NA	NA	NA	-0.492621	5	9.104	0	NA	NA	NA	NA	Yes	EP_links_oneway:Adult_Cortex:Fetal_Cortex:Liver:GM12878:IMR90:Mesenchymal_Stem_Cell:Mesendoderm	1.90754e-09	rs59360790;rs3781627;rs11039345;rs3781627:rs11039345	32
ENSG00000196666	FAM180B	11	47608198	47610746	1	protein_coding	399888	FAM180B	0.315838	NA	6	14.52	383	1.27218e-20	6.3609e-17	eQTLcatalogue/BrainSeq_ge_brain:PsychENCODE_eQTLs:GTEx/v8/Brain_Caudate_basal_ganglia:GTEx/v8/Brain_Cerebellar_Hemisphere:GTEx/v8/Brain_Cerebellum:GTEx/v8/Brain_Cortex:GTEx/v8/Brain_Frontal_Cortex_BA9:GTEx/v8/Brain_Nucleus_accumbens_basal_ganglia:GTEx/v8/Brain_Putamen_basal_ganglia:GTEx/v8/Esophagus_Gastroesophageal_Junction:GTEx/v8/Skin_Not_Sun_Exposed_Suprapubic:GTEx/v8/Thyroid	-	No	NA	5.58296e-10	rs59360790;rs3781627;rs11039345	32
ENSG00000172247	C1QTNF4	11	47611216	47616211	-1	protein_coding	114900	C1QTNF4	0.679081	NA	10	14.52	384	3.27170000000001e-310	0	eQTLcatalogue/Fairfax_2014_naive:eQTLcatalogue/GENCORD_ge_LCL:eQTLcatalogue/GENCORD_ge_T-cell:eQTLcatalogue/Kasela_2017_T-cell_CD4:eQTLcatalogue/Nedelec_2016_ge_macrophage_Listeria:eQTLcatalogue/Nedelec_2016_ge_macrophage_naive:eQTLcatalogue/Nedelec_2016_ge_macrophage_Salmonella:eQTLcatalogue/TwinsUK_ge_blood:eQTLcatalogue/TwinsUK_ge_fat:eQTLcatalogue/TwinsUK_ge_LCL:eQTLcatalogue/TwinsUK_ge_skin:PsychENCODE_eQTLs:DICE/T_CD4_naive:DICE/T_CD8_naive:DICE/Monocyte_classical:DICE/NK:DICE/T_CD4_TFH:DICE/T_CD4_TH1:DICE/T_CD4_TH17:DICE/T_CD4_TH1_17:DICE/T_CD4_TH2:DICE/T_CD4_memory_TREG:DICE/T_CD4_naive_TREG:eQTLGen_cis_eQTLs:BIOSQTL/BIOS_eQTL_geneLevel:xQTLServer_eQTLs:CMC_SVA_cis:GTEx/v8/Adipose_Subcutaneous:GTEx/v8/Adipose_Visceral_Omentum:GTEx/v8/Adrenal_Gland:GTEx/v8/Cells_EBV-transformed_lymphocytes:GTEx/v8/Whole_Blood:GTEx/v8/Artery_Aorta:GTEx/v8/Artery_Coronary:GTEx/v8/Artery_Tibial:GTEx/v8/Brain_Caudate_basal_ganglia:GTEx/v8/Brain_Cerebellar_Hemisphere:GTEx/v8/Brain_Cerebellum:GTEx/v8/Brain_Cortex:GTEx/v8/Breast_Mammary_Tissue:GTEx/v8/Colon_Sigmoid:GTEx/v8/Colon_Transverse:GTEx/v8/Esophagus_Gastroesophageal_Junction:GTEx/v8/Esophagus_Mucosa:GTEx/v8/Esophagus_Muscularis:GTEx/v8/Heart_Atrial_Appendage:GTEx/v8/Heart_Left_Ventricle:GTEx/v8/Liver:GTEx/v8/Lung:GTEx/v8/Muscle_Skeletal:GTEx/v8/Nerve_Tibial:GTEx/v8/Pancreas:GTEx/v8/Cells_Cultured_fibroblasts:GTEx/v8/Skin_Not_Sun_Exposed_Suprapubic:GTEx/v8/Skin_Sun_Exposed_Lower_leg:GTEx/v8/Small_Intestine_Terminal_Ileum:GTEx/v8/Spleen:GTEx/v8/Stomach:GTEx/v8/Testis:GTEx/v8/Thyroid:GTEx/v8/Vagina	+	Yes	Adult_Cortex:Fetal_Cortex:GM12878:IMR90:Mesenchymal_Stem_Cell:Mesendoderm:Trophoblast-like_Cell:hESC	5.58296e-10	rs59360790;rs3781627;rs11039345;rs3781627:rs11039345	32
ENSG00000109919	MTCH2	11	47638867	47664175	-1	protein_coding	23788	MTCH2	0.166788	0.0369336	23	25	384	0	0	EyeGEx:eQTLcatalogue/Alasoo_2018_ge_macrophage_IFNg_Salmonella:eQTLcatalogue/BLUEPRINT_ge_T-cell:eQTLcatalogue/BrainSeq_ge_brain:eQTLcatalogue/Fairfax_2014_IFN24:eQTLcatalogue/Nedelec_2016_ge_macrophage_naive:PsychENCODE_eQTLs:eQTLGen_cis_eQTLs:BIOSQTL/BIOS_eQTL_geneLevel:xQTLServer_eQTLs:BRAINEAC/CRBL:GTEx/v8/Adipose_Subcutaneous:GTEx/v8/Brain_Amygdala:GTEx/v8/Brain_Anterior_cingulate_cortex_BA24:GTEx/v8/Brain_Caudate_basal_ganglia:GTEx/v8/Brain_Cerebellar_Hemisphere:GTEx/v8/Brain_Cerebellum:GTEx/v8/Brain_Cortex:GTEx/v8/Brain_Frontal_Cortex_BA9:GTEx/v8/Brain_Hippocampus:GTEx/v8/Brain_Hypothalamus:GTEx/v8/Brain_Nucleus_accumbens_basal_ganglia:GTEx/v8/Brain_Putamen_basal_ganglia:GTEx/v8/Esophagus_Muscularis:GTEx/v8/Heart_Atrial_Appendage:GTEx/v8/Lung:GTEx/v8/Muscle_Skeletal:GTEx/v8/Nerve_Tibial:GTEx/v8/Skin_Not_Sun_Exposed_Suprapubic:GTEx/v8/Skin_Sun_Exposed_Lower_leg:GTEx/v8/Testis	-	Yes	Adult_Cortex:Fetal_Cortex:Mesenchymal_Stem_Cell	5.58296e-10	rs59360790;rs3781627;rs11039345;rs3781627:rs11039345	32
ENSG00000165923	AGBL2	11	47681143	47736941	-1	protein_coding	79841	AGBL2	6.81051e-12	-0.765874	59	14.46	189	1.51403e-06	7.00029e-06	EyeGEx:eQTLcatalogue/Quach_2016_ge_monocyte_IAV:GTEx/v8/Artery_Aorta:GTEx/v8/Small_Intestine_Terminal_Ileum:GTEx/v8/Thyroid	-	Yes	Adult_Cortex:Left_Ventricle:Liver:GM12878:IMR90:Mesenchymal_Stem_Cell:Mesendoderm:Trophoblast-like_Cell:hESC	5.58296e-10	rs11039345;rs59360790;rs3781627;rs3781627:rs11039345	32
ENSG00000109920	FNBP4	11	47738072	47788995	-1	protein_coding	23360	FNBP4	0.999993	-0.713792	66	13.15	384	2.4903e-63	0	EyeGEx:eQTLcatalogue/BLUEPRINT_ge_neutrophil:eQTLcatalogue/BLUEPRINT_ge_T-cell:eQTLcatalogue/Nedelec_2016_ge_macrophage_Salmonella:scRNA_eQTLs/T_CD4:scRNA_eQTLs/PBMC:eQTLGen_cis_eQTLs:BIOSQTL/BIOS_eQTL_geneLevel:GTEx/v8/Whole_Blood:GTEx/v8/Esophagus_Mucosa:GTEx/v8/Muscle_Skeletal:GTEx/v8/Nerve_Tibial:GTEx/v8/Cells_Cultured_fibroblasts:GTEx/v8/Skin_Sun_Exposed_Lower_leg	-	Yes	Promoter_anchored_loops:EP_correlation_organ_oneway:GM12878:IMR90:Mesenchymal_Stem_Cell:Mesendoderm:Trophoblast-like_Cell:hESC	5.58296e-10	rs59360790;rs3781627;rs11039345;rs3781627:rs11039345	32
ENSG00000030066	NUP160	11	47799639	47870107	-1	protein_coding	23279	NUP160	0.0239792	-0.345694	89	13.73	384	1.7265e-55	0	EyeGEx:eQTLcatalogue/Alasoo_2018_ge_macrophage_IFNg:eQTLcatalogue/Alasoo_2018_ge_macrophage_naive:eQTLcatalogue/BLUEPRINT_ge_monocyte:eQTLcatalogue/Fairfax_2014_naive:eQTLcatalogue/GEUVADIS_ge_LCL:eQTLcatalogue/HipSci_ge_iPSC:eQTLcatalogue/Nedelec_2016_ge_macrophage_naive:eQTLcatalogue/Quach_2016_ge_monocyte_naive:DICE/B_cell_naive:DICE/Monocyte_classical:DICE/Monocyte_non_classical:eQTLGen_cis_eQTLs:BIOSQTL/BIOS_eQTL_geneLevel:xQTLServer_eQTLs:GTEx/v8/Whole_Blood:GTEx/v8/Lung:GTEx/v8/Muscle_Skeletal:GTEx/v8/Cells_Cultured_fibroblasts:GTEx/v8/Skin_Not_Sun_Exposed_Suprapubic	-	Yes	Promoter_anchored_loops:Adult_Cortex:Fetal_Cortex:GM12878:IMR90:Mesenchymal_Stem_Cell:Mesendoderm:Trophoblast-like_Cell:hESC	5.58296e-10	rs11039345;rs59360790;rs3781627;rs11039345:rs59360790	32
ENSG00000149177	PTPRJ	11	48002113	48189670	1	protein_coding	5795	PTPRJ	2.38654e-05	NA	0	0	354	1.2904e-20	0	eQTLcatalogue/Quach_2016_ge_monocyte_IAV:eQTLGen_cis_eQTLs:BIOSQTL/BIOS_eQTL_geneLevel:GTEx/v8/Adipose_Visceral_Omentum:GTEx/v8/Whole_Blood:GTEx/v8/Artery_Tibial:GTEx/v8/Brain_Spinal_cord_cervical_c-1:GTEx/v8/Esophagus_Mucosa:GTEx/v8/Esophagus_Muscularis:GTEx/v8/Nerve_Tibial:GTEx/v8/Pancreas:GTEx/v8/Skin_Sun_Exposed_Lower_leg	-	Yes	Adult_Cortex:GM12878:IMR90	5.58296e-10	rs59360790;rs3781627;rs11039345;rs11039345:rs59360790	32
ENSG00000156587	UBE2L6	11	57319129	57335757	-1	protein_coding	9246	UBE2L6	0.0140103	NA	0	0	10	1.19e-10	0	eQTLGen_trans_eQTLs	+	No	NA	5.35939e-20	rs2411453;rs2726034;rs181207;rs3743963;rs11646653	39
ENSG00000110079	MS4A4A	11	60048014	60076445	1	protein_coding	51338	MS4A4A	0.000743082	-0.23827	0	0	1	7.8073e-06	0.0474699	eQTLGen_trans_eQTLs	+	No	NA	3.27946e-13	rs9678013	4
ENSG00000133321	RARRES3	11	63304281	63313934	1	protein_coding	5920	RARRES3	0.000504117	-0.0612309	0	0	11	1.6916e-12	0	eQTLGen_trans_eQTLs	+	No	NA	5.35939e-20	rs2726034;rs112223196;rs2411453;rs181207;rs3743963;rs11646653	39
ENSG00000173264	GPR137	11	64037534	64056972	1	protein_coding	56834	GPR137	0.484398	NA	0	0	17	1.0384e-09	3.94711e-05	eQTLGen_trans_eQTLs	-	No	NA	4.19128e-18	rs62061707;rs199500	47
ENSG00000174547	MRPL11	11	66202546	66234209	-1	protein_coding	65003	MRPL11	2.04236e-05	-0.370835	0	0	18	2.8896e-08	0.000383085	eQTLGen_trans_eQTLs	+	No	NA	4.19128e-18	rs62061707;rs199500	47
ENSG00000214530	STARD10	11	72465774	72504726	-1	protein_coding	10809	STARD10	0.0510371	-0.457697	0	0	1	5.3646e-06	0.034861	eQTLGen_trans_eQTLs	-	No	NA	2.98845e-34	rs1260326	4
ENSG00000021300	PLEKHB1	11	73357223	73373864	1	protein_coding	58473	PLEKHB1	0.000703307	0.0592852	0	0	12	6.8914e-07	0.00596115	eQTLGen_trans_eQTLs	+	No	NA	4.19128e-18	rs62061707;rs199500	47
ENSG00000151376	ME3	11	86152150	86383678	-1	protein_coding	10873	ME3	1.14188e-05	0.14173	0	0	20	5.2389e-09	0.000120358	eQTLGen_trans_eQTLs	+	No	NA	4.19128e-18	rs62061707;rs199500	47
ENSG00000166002	SMCO4	11	93211638	93276674	-1	protein_coding	56935	SMCO4	0.00205705	-0.356948	0	0	8	2.3859e-08	0.000316313	eQTLGen_trans_eQTLs	+	No	NA	5.35939e-20	rs2411453;rs181207;rs3743963;rs11646653	39
ENSG00000080854	IGSF9B	11	133778459	133826880	-1	protein_coding	22997	IGSF9B	0.999873	NA	5	9.248	8	8.5977e-42	0	eQTLGen_cis_eQTLs:GTEx/v8/Nerve_Tibial	-	Yes	Spleen	4.45814e-09	rs11223617	33
ENSG00000166086	JAM3	11	133938820	134021896	1	protein_coding	83700	JAM3	0.000178704	0.250897	0	0	0	NA	NA	NA	NA	Yes	hESC	NA	rs11223617	33
ENSG00000151500	THYN1	11	134118173	134123264	-1	protein_coding	29087	THYN1	1.40364e-09	-0.493009	0	0	0	NA	NA	NA	NA	Yes	IMR90:Mesenchymal_Stem_Cell	NA	rs11223617	33
ENSG00000151498	ACAD8	11	134123389	134135749	1	protein_coding	27034	ACAD8	1.1661e-05	0.246729	0	0	0	NA	NA	NA	NA	Yes	IMR90:Mesenchymal_Stem_Cell	NA	rs11223617	33
ENSG00000184574	LPAR5	12	6728001	6745613	-1	protein_coding	57121	LPAR5	0.0296429	-0.589812	0	0	1	3.639e-06	0.0255072	eQTLGen_trans_eQTLs	+	No	NA	1.07385e-17	rs62061707	47
ENSG00000111669	TPI1	12	6976283	6980112	1	protein_coding	7167	TPI1	0.581367	0.0860457	0	0	2	2.6427e-06	0.0194691	eQTLGen_trans_eQTLs	+	No	NA	6.93143e-43	rs4665376;rs1260326;rs1728918	4
ENSG00000189079	ARID2	12	46123448	46301823	1	protein_coding	196528	ARID2	0.999999	-1.15162	0	0	1	4.3692e-06	0.0294345	eQTLGen_trans_eQTLs	-	No	NA	2.03798e-14	rs62061707;rs199500	47
ENSG00000134294	SLC38A2	12	46751972	46766650	-1	protein_coding	54407	SLC38A2	0.969357	-1.91804	0	0	1	5.38355e-13	3.25471e-05	xQTLServer_eQTLs	NA	No	NA	3.09784e-08	rs3803800	45
ENSG00000152556	PFKM	12	48498922	48540187	1	protein_coding	5213	PFKM	6.03263e-07	-0.654633	0	0	16	4.2434e-10	2.11864e-05	eQTLGen_trans_eQTLs	+	No	NA	4.19128e-18	rs62061707;rs199500	47
ENSG00000123349	PFDN5	12	53689075	53693234	1	protein_coding	5204	PFDN5	0.0433856	-0.161849	0	0	0	NA	NA	NA	NA	Yes	Fetal_Cortex	7.95469e-07	rs2272470	34 days, 0:00:00
ENSG00000139637	C12orf10	12	53693470	53700961	1	protein_coding	60314	C12orf10	2.43605e-06	-0.0477084	0	0	17	8.5179e-08	0.00103093	eQTLGen_trans_eQTLs:GTEx/v8/Breast_Mammary_Tissue	-	No	NA	4.19128e-18	rs62061707;rs12425616	1 day, 10:47:00
ENSG00000139546	TARBP2	12	53894705	53900215	1	protein_coding	6895	TARBP2	0.446804	-0.674008	0	0	22	7.84313e-06	0.00070206	GTEx/v8/Muscle_Skeletal	+	No	NA	6.44602e-11	rs1317996;rs2272470	34
ENSG00000267281	RP11-793H13.10	12	53900472	54019763	-1	protein_coding	NA	NA	NA	NA	0	0	0	NA	NA	NA	NA	Yes	Adult_Cortex:Fetal_Cortex	3.93664e-14	rs2272470:rs17110109:rs17110109;rs1317996	34
ENSG00000170653	ATF7	12	53901640	54020199	-1	protein_coding	11016	ATF7	0.983315	-1.61889	0	0	0	NA	NA	NA	NA	Yes	Adult_Cortex:Fetal_Cortex	3.93664e-14	rs2272470:rs17110109:rs17110109;rs1317996	34
ENSG00000135390	ATP5G2	12	54026510	54071192	-1	protein_coding	517	ATP5G2	0.000275239	-0.628489	0	0	0	NA	NA	NA	NA	Yes	Adult_Cortex:Fetal_Cortex:Mesenchymal_Stem_Cell:Trophoblast-like_Cell	2.6071e-14	rs2272470:rs17110109;rs1317996:rs17110109:rs1317996	34
ENSG00000012822	CALCOCO1	12	54104903	54121529	-1	protein_coding	57658	CALCOCO1	0.171892	-0.438132	0	0	0	NA	NA	NA	NA	Yes	Promoter_anchored_loops:Adult_Cortex:Fetal_Cortex:IMR90:Mesenchymal_Stem_Cell:Mesendoderm:Trophoblast-like_Cell	2.6071e-14	rs1317996:rs2272470:rs17110109;rs1317996:rs17110109	34
ENSG00000123364	HOXC13	12	54332535	54340328	1	protein_coding	3229	HOXC13	0.379359	-0.0782246	0	0	0	NA	NA	NA	NA	Yes	Mesenchymal_Stem_Cell	2.6071e-14	rs1317996:rs2272470:rs17110109;rs1317996	34
ENSG00000123407	HOXC12	12	54348618	54352740	1	protein_coding	3228	HOXC12	1.89102e-09	0.648479	0	0	0	NA	NA	NA	NA	Yes	Mesenchymal_Stem_Cell	2.6071e-14	rs1317996:rs2272470:rs17110109;rs1317996	34
ENSG00000123388	HOXC11	12	54366910	54371427	1	protein_coding	3227	HOXC11	0.0786953	-0.582783	0	0	0	NA	NA	NA	NA	Yes	Mesenchymal_Stem_Cell	2.6071e-14	rs1317996:rs2272470:rs17110109;rs1317996	34
ENSG00000180818	HOXC10	12	54378849	54384063	1	protein_coding	3226	HOXC10	0.648346	-0.456025	0	0	0	NA	NA	NA	NA	Yes	Mesenchymal_Stem_Cell	2.6071e-14	rs1317996:rs2272470:rs17110109;rs1317996	34
ENSG00000273049	RP11-834C11.12	12	54379629	54428672	1	protein_coding	NA	NA	NA	NA	0	0	0	NA	NA	NA	NA	Yes	Mesenchymal_Stem_Cell	2.6071e-14	rs1317996:rs2272470:rs17110109;rs1317996	34
ENSG00000197757	HOXC6	12	54384408	54424607	1	protein_coding	3223	HOXC6	0.90769	-0.468413	0	0	0	NA	NA	NA	NA	Yes	Mesenchymal_Stem_Cell	2.6071e-14	rs1317996:rs2272470:rs17110109;rs1317996	34
ENSG00000180806	HOXC9	12	54388679	54397121	1	protein_coding	3225	HOXC9	0.1281	-0.032864	0	0	0	NA	NA	NA	NA	Yes	Promoter_anchored_loops:Mesenchymal_Stem_Cell	2.6071e-14	rs1317996:rs2272470:rs17110109;rs1317996	34
ENSG00000037965	HOXC8	12	54402832	54407570	1	protein_coding	3224	HOXC8	0.392361	-0.0422126	0	0	0	NA	NA	NA	NA	Yes	Promoter_anchored_loops:Liver:GM12878:IMR90:Mesenchymal_Stem_Cell:Mesendoderm:Neural_Progenitor_Cell:Trophoblast-like_Cell:hESC	2.6071e-14	rs1317996:rs2272470:rs17110109;rs1317996:rs17110109	34
ENSG00000198353	HOXC4	12	54410715	54449813	1	protein_coding	3221	HOXC4	0.311491	0.20771	0	0	0	NA	NA	NA	NA	Yes	Adult_Cortex:Liver:GM12878:IMR90:Mesenchymal_Stem_Cell:Mesendoderm:Neural_Progenitor_Cell:Trophoblast-like_Cell:hESC	2.6071e-14	rs17110109;rs1317996:rs1317996:rs2272470:rs17110109	34
ENSG00000172789	HOXC5	12	54426637	54429142	1	protein_coding	3222	HOXC5	0.0390738	0.386755	0	0	0	NA	NA	NA	NA	Yes	Liver:GM12878:IMR90:Mesenchymal_Stem_Cell:Mesendoderm:Neural_Progenitor_Cell:Trophoblast-like_Cell:hESC	2.6071e-14	rs1317996:rs2272470:rs17110109;rs1317996:rs17110109	34
ENSG00000273266	HOXC4	12	54447661	54449814	1	protein_coding	3221	NA	NA	0.20771	0	0	0	NA	NA	NA	NA	Yes	GM12878	2.6071e-14	rs1317996:rs2272470:rs17110109;rs1317996	34
ENSG00000123415	SMUG1	12	54558529	54582778	-1	protein_coding	23583	SMUG1	0.00123009	-0.0189373	0	0	54	7.4109e-87	0	eQTLcatalogue/GENCORD_ge_T-cell:eQTLcatalogue/GEUVADIS_ge_LCL:eQTLcatalogue/Lepik_2017_ge_blood:eQTLcatalogue/TwinsUK_ge_fat:eQTLcatalogue/TwinsUK_ge_skin:eQTLGen_cis_eQTLs:BIOSQTL/BIOS_eQTL_geneLevel:GTEx/v8/Adipose_Subcutaneous:GTEx/v8/Breast_Mammary_Tissue:GTEx/v8/Colon_Transverse:GTEx/v8/Esophagus_Mucosa:GTEx/v8/Esophagus_Muscularis:GTEx/v8/Pancreas:GTEx/v8/Cells_Cultured_fibroblasts:GTEx/v8/Skin_Not_Sun_Exposed_Suprapubic:GTEx/v8/Skin_Sun_Exposed_Lower_leg:GTEx/v8/Small_Intestine_Terminal_Ileum:GTEx/v8/Spleen:GTEx/v8/Testis	-	Yes	Adult_Cortex:Fetal_Cortex	9.41118e-15	rs1317996;rs2272470;rs17110109;rs12425616	34
ENSG00000094916	CBX5	12	54624724	54673886	-1	protein_coding	23468	CBX5	0.835001	-5.09556	34	21.3	28	2.1156e-27	0	eQTLGen_cis_eQTLs:BIOSQTL/BIOS_eQTL_geneLevel:GTEx/v8/Artery_Tibial:GTEx/v8/Skin_Sun_Exposed_Lower_leg:GTEx/v8/Spleen	+	Yes	Adult_Cortex:Fetal_Cortex:Left_Ventricle:Liver:GM12878:IMR90:Mesenchymal_Stem_Cell:Mesendoderm:Neural_Progenitor_Cell:Trophoblast-like_Cell:hESC	9.41118e-15	rs2272470;rs17110109;rs1317996;rs12425616;rs17110109:rs17110109;rs1317996:rs2272470:rs1317996	34
ENSG00000135486	HNRNPA1	12	54673977	54680872	1	protein_coding	3178	HNRNPA1	0.966614	-0.761986	9	5.221	0	NA	NA	NA	NA	Yes	Adult_Cortex:Fetal_Cortex:Left_Ventricle:Liver:GM12878:IMR90:Mesenchymal_Stem_Cell:Mesendoderm:Neural_Progenitor_Cell:Trophoblast-like_Cell:hESC	9.41118e-15	rs17110109;rs1317996;rs17110109:rs17110109;rs1317996:rs2272470:rs1317996	34
ENSG00000123405	NFE2	12	54685895	54694905	-1	protein_coding	4778	NFE2	0.688914	-0.33929	8	5.714	50	3.5033e-36	0	eQTLGen_cis_eQTLs:BIOSQTL/BIOS_eQTL_geneLevel	+	Yes	GM12878:IMR90:Mesenchymal_Stem_Cell	9.41118e-15	rs17110109;rs1317996;rs12425616;rs2272470;rs17110109:rs17110109;rs1317996:rs1317996:rs2272470	34
ENSG00000111481	COPZ1	12	54694986	54745633	1	protein_coding	22818	COPZ1	0.890701	-0.725683	7	5.714	25	8.5171e-18	0	eQTLGen_cis_eQTLs:BIOSQTL/BIOS_eQTL_geneLevel	+	Yes	GM12878:IMR90:Mesenchymal_Stem_Cell	9.41118e-15	rs17110109;rs12425616;rs1317996;rs17110109:rs17110109;rs1317996:rs1317996:rs2272470	34
ENSG00000139572	GPR84	12	54756229	54758271	-1	protein_coding	53831	GPR84	2.72207e-07	-0.41387	0	0	53	6.8582e-63	0	eQTLcatalogue/Fairfax_2014_naive:eQTLGen_cis_eQTLs:BIOSQTL/BIOS_eQTL_geneLevel:GTEx/v8/Adipose_Subcutaneous	+	No	NA	9.41118e-15	rs1317996;rs17110109;rs2272470;rs12425616	34
ENSG00000161642	ZNF385A	12	54762917	54785082	-1	protein_coding	25946	ZNF385A	0.848555	NA	0	0	1	0.000160249	5.4398e-09	GTEx/v8/Esophagus_Mucosa	+	Yes	Adult_Cortex:Fetal_Cortex:Liver:Spleen:GM12878:IMR90:Mesenchymal_Stem_Cell:Mesendoderm:Trophoblast-like_Cell:hESC	2.6071e-14	rs17110109;rs1317996;rs2272470:rs17110109;rs1317996:rs1317996:rs17110109	34
ENSG00000161638	ITGA5	12	54789045	54813244	-1	protein_coding	3678	ITGA5	0.999798	-0.832049	0	0	0	NA	NA	NA	NA	Yes	Left_Ventricle:Liver:Spleen:GM12878:IMR90:Mesenchymal_Stem_Cell:Trophoblast-like_Cell:hESC	2.6071e-14	rs1317996:rs2272470:rs17110109;rs1317996:rs17110109	34
ENSG00000170627	GTSF1	12	54849734	54867386	-1	protein_coding	121355	GTSF1	0.513379	0.307996	0	0	48	4.2858e-16	0	eQTLGen_cis_eQTLs:BIOSQTL/BIOS_eQTL_geneLevel:GTEx/v8/Esophagus_Gastroesophageal_Junction	+	Yes	Aorta:Liver:GM12878:IMR90:Mesenchymal_Stem_Cell:Mesendoderm:Trophoblast-like_Cell:hESC	9.41118e-15	rs1317996;rs2272470;rs17110109;rs12425616;rs1317996:rs2272470:rs17110109;rs1317996:rs17110109	34
ENSG00000123338	NCKAP1L	12	54891495	54937726	1	protein_coding	3071	NCKAP1L	0.99044	-0.787655	0	0	22	2.0921e-12	0	eQTLGen_cis_eQTLs	-	No	NA	9.41118e-15	rs17110109;rs1317996	34
ENSG00000123360	PDE1B	12	54943134	54973023	1	protein_coding	5153	PDE1B	0.946737	-0.0928828	0	0	47	7.6659e-13	0	eQTLGen_cis_eQTLs	-	Yes	EP_correlation_cell_type_oneway	9.41118e-15	rs1317996;rs2272470;rs17110109;rs12425616	34
ENSG00000135426	TESPA1	12	55341802	55378530	-1	protein_coding	9840	TESPA1	1.91516e-05	1.27595	0	0	18	3.60785e-05	0.049	DICE/T_CD4_TH2	-	No	NA	9.41118e-15	rs17110109;rs1317996	34
ENSG00000135424	ITGA7	12	56078352	56109827	-1	protein_coding	3679	ITGA7	1.8098e-09	NA	0	0	0	NA	NA	NA	NA	Yes	Adult_Cortex:IMR90	3.93664e-14	rs17110109;rs1317996:rs17110109	34
ENSG00000135441	BLOC1S1	12	56109820	56113871	1	protein_coding	2647	BLOC1S1	0.205802	-0.0622604	0	0	0	NA	NA	NA	NA	Yes	Adult_Cortex:IMR90	3.93664e-14	rs17110109;rs1317996:rs17110109	34
ENSG00000258311	RP11-644F5.10	12	56109820	56118487	1	protein_coding	NA	NA	NA	NA	0	0	0	NA	NA	NA	NA	Yes	Adult_Cortex:IMR90	3.93664e-14	rs17110109;rs1317996:rs17110109	34
ENSG00000170515	PA2G4	12	56498103	56507691	1	protein_coding	5036	PA2G4	0.998001	-0.439062	0	0	0	NA	NA	NA	NA	Yes	GM12878	3.93664e-14	rs17110109:rs17110109;rs1317996	34
ENSG00000229117	RPL41	12	56510370	56511727	1	protein_coding	6171	RPL41	0.0415296	-0.78954	0	0	0	NA	NA	NA	NA	Yes	Adult_Cortex:GM12878	3.93664e-14	rs2272470:rs17110109:rs17110109;rs1317996	34
ENSG00000135482	ZC3H10	12	56511943	56516278	1	protein_coding	84872	ZC3H10	0.79202	-0.739788	0	0	0	NA	NA	NA	NA	Yes	Adult_Cortex:GM12878	3.93664e-14	rs2272470:rs17110109:rs17110109;rs1317996	34
ENSG00000139641	ESYT1	12	56512034	56538455	1	protein_coding	23344	ESYT1	2.14072e-07	-0.5723	0	0	0	NA	NA	NA	NA	Yes	Adult_Cortex:GM12878	3.93664e-14	rs2272470:rs17110109:rs17110109;rs1317996	34
ENSG00000135423	GLS2	12	56864736	56882198	-1	protein_coding	27165	GLS2	0.000987122	-0.487383	0	0	20	2.4656e-11	0	eQTLGen_trans_eQTLs	+	No	NA	4.19128e-18	rs62061707;rs199500	47
ENSG00000076108	BAZ2A	12	56989380	57030600	-1	protein_coding	11176	BAZ2A	1	-0.20158	0	0	0	NA	NA	NA	NA	Yes	Left_Ventricle	3.93664e-14	rs17110109:rs17110109;rs1317996	34
ENSG00000110955	ATP5B	12	57031959	57039798	-1	protein_coding	506	ATP5B	0.991635	-0.350123	0	0	0	NA	NA	NA	NA	Yes	Left_Ventricle	3.93664e-14	rs17110109:rs17110109;rs1317996	34
ENSG00000178498	DTX3	12	57998405	58003587	1	protein_coding	196403	DTX3	0.921137	-1.00375	0	0	19	1.0157e-10	0	eQTLGen_trans_eQTLs	+	No	NA	4.19128e-18	rs62061707;rs199500	47
ENSG00000139410	SDSL	12	113860042	113876081	1	protein_coding	113675	SDSL	2.99136e-09	0.17536	0	0	2	8.0893e-07	0.00683087	eQTLGen_trans_eQTLs	+	No	NA	5.35939e-20	rs2411453;rs181207	39
ENSG00000188026	RILPL1	12	123955925	124018265	-1	protein_coding	353116	RILPL1	0.0660196	-0.388983	0	0	15	4.559e-07	0.00409439	eQTLGen_trans_eQTLs	+	No	NA	4.19128e-18	rs62061707	47
ENSG00000139514	SLC7A1	13	30083547	30169825	-1	protein_coding	6541	SLC7A1	0.574964	-1.02524	0	0	16	1.4468e-07	0.00155183	eQTLGen_trans_eQTLs	-	No	NA	4.19128e-18	rs62061707;rs199500	47
ENSG00000139597	N4BP2L1	13	32974861	33002315	-1	protein_coding	90634	N4BP2L1	0.945269	1.32574	0	0	9	2.2088e-08	0.00027281	eQTLGen_trans_eQTLs	+	No	NA	5.35939e-20	rs2411453;rs181207;rs3743963;rs11646653	39
ENSG00000136143	SUCLA2	13	48510622	48612125	-1	protein_coding	8803	SUCLA2	0.0306682	0.24056	0	0	9	2.4869e-06	0.01838	eQTLGen_trans_eQTLs	+	No	NA	4.19128e-18	rs62061707;rs199500	47
ENSG00000136111	TBC1D4	13	75858808	76056250	-1	protein_coding	9882	TBC1D4	3.64407e-13	0.627015	0	0	6	3.5659e-06	0.0251121	eQTLGen_trans_eQTLs	-	No	NA	1.01894e-17	rs62061707	47 days, 0:00:00
ENSG00000134897	BIVM	13	103451399	103493885	1	protein_coding	54841	BIVM	6.43353e-06	-0.588749	0	0	24	3.5924e-08	0.000459968	eQTLGen_trans_eQTLs	+	No	NA	5.35939e-20	rs2411453;rs2726034;rs181207;rs3743963;rs11646653;rs62061707	1 day, 15:47:00
ENSG00000102524	TNFSF13B	13	108903588	108960832	1	protein_coding	10673	TNFSF13B	0.954794	0.395396	0	0	4	1.6878e-07	0.00167032	eQTLGen_trans_eQTLs	+	No	NA	2.22874e-47	rs1260326;rs1728918	4
ENSG00000129484	PARP2	14	20811741	20826064	1	protein_coding	10038	PARP2	2.09999e-07	1.18551	0	0	9	1.6365e-06	0.0127346	eQTLGen_trans_eQTLs	+	No	NA	9.20215e-18	rs62061707	47
ENSG00000165795	NDRG2	14	21484922	21539031	-1	protein_coding	57447	NDRG2	0.126597	-0.622537	0	0	2	2.9025e-06	0.0210728	eQTLGen_trans_eQTLs	+	No	NA	2.8727e-09	rs11039345;rs59360790;rs3781627	32
ENSG00000092010	PSME1	14	24605367	24608176	1	protein_coding	5720	PSME1	0.0508808	NA	0	0	4	3.322e-07	0.00303641	eQTLGen_trans_eQTLs	+	No	NA	5.35939e-20	rs2411453;rs2726034;rs181207;rs3743963	39
ENSG00000100911	PSME2	14	24612574	24616779	-1	protein_coding	102465801	PSME2	0.108796	-0.280266	0	0	3	8.0893e-07	0.00683087	eQTLGen_trans_eQTLs	+	No	NA	5.35939e-20	rs2411453;rs181207;rs3743963	39
ENSG00000092098	RNF31	14	24615892	24629870	1	protein_coding	55072	RNF31	0.999719	-0.523643	0	0	1	3.5419e-06	0.024937	eQTLGen_trans_eQTLs	+	No	NA	5.35939e-20	rs2411453;rs181207	39
ENSG00000100918	REC8	14	24641062	24649463	1	protein_coding	9985	REC8	0.526978	-0.260433	0	0	1	7.925e-06	0.0481549	eQTLGen_trans_eQTLs	+	No	NA	1.87842e-15	rs62061707;rs199500	47
ENSG00000100473	COCH	14	31343720	31364271	1	protein_coding	1690	COCH	0.000262849	-0.0296523	0	0	5	3.2731e-07	0.00298307	eQTLGen_trans_eQTLs	-	No	NA	5.35939e-20	rs2411453;rs2726034;rs181207;rs3743963;rs11646653	39
ENSG00000087301	TXNDC16	14	52897308	53019240	-1	protein_coding	57544	TXNDC16	1.68998e-07	-0.751729	0	0	1	2.2719e-06	0.0171453	eQTLGen_trans_eQTLs	+	No	NA	1.11182e-07	rs9636434	3
ENSG00000131979	GCH1	14	55308726	55369570	-1	protein_coding	2643	GCH1	0.942486	0.329841	0	0	9	2.7761e-08	0.000385299	eQTLGen_trans_eQTLs	+	No	NA	5.35939e-20	rs2411453;rs2726034;rs181207;rs11646653	39
ENSG00000139971	C14orf37	14	58466453	58764857	-1	protein_coding	145407	C14orf37	8.27236e-05	2.43097	22	16.32	0	NA	NA	NA	NA	No	NA	5.17904e-09	rs71414193;rs1190978	35
ENSG00000131966	ACTR10	14	58666798	58701750	1	protein_coding	55860	ACTR10	0.00473624	NA	15	16.32	5	5.83725e-06	0.00412208	PsychENCODE_eQTLs:BIOSQTL/BIOS_eQTL_geneLevel	-	No	NA	5.17904e-09	rs71414193;rs1190978	35
ENSG00000100567	PSMA3	14	58711549	58738730	1	protein_coding	5684	PSMA3	0.990282	-0.459951	8	5.996	13	1.79799e-05	0.0104871	EyeGEx:BIOSQTL/BIOS_eQTL_geneLevel	-	No	NA	3.64141e-08	rs71414193;rs1190978	35
ENSG00000268466	AL132989.1	14	58754751	58755865	1	protein_coding	NA	NA	NA	NA	1	4.548	0	NA	NA	NA	NA	No	NA	NA	rs71414193;rs1190978	35
ENSG00000032219	ARID4A	14	58765103	58840605	1	protein_coding	5926	ARID4A	0.999999	-1.45954	11	12.04	27	3.0213e-23	0	eQTLGen_cis_eQTLs	-	No	NA	5.17904e-09	rs71414193;rs1190978	35
ENSG00000196860	TOMM20L	14	58862634	58875419	1	protein_coding	387990	TOMM20L	0.000787655	NA	2	2.196	28	2.73538e-07	2.27615e-11	GTEx/v8/Testis	-	No	NA	3.64141e-08	rs1190978;rs71414193	35
ENSG00000100575	TIMM9	14	58875212	58894332	-1	protein_coding	26520	TIMM9	0.437846	-0.42896	0	0	9	4.93203e-06	0.000575564	PsychENCODE_eQTLs:eQTLGen_cis_eQTLs	-	No	NA	7.2824e-08	rs71414193;rs1190978	35
ENSG00000165617	DACT1	14	59100685	59115039	1	protein_coding	51339	DACT1	0.816598	NA	0	0	3	0.000143235	0.000117967	GTEx/v8/Nerve_Tibial	+	No	NA	7.41707e-08	rs71414193;rs1190978	35
ENSG00000100592	DAAM1	14	59655364	59838123	1	protein_coding	23002	DAAM1	0.999991	1.58236	0	0	1	6.4462e-06	0.0406631	eQTLGen_trans_eQTLs	-	No	NA	5.35939e-20	rs2411453;rs181207	39
ENSG00000139970	RTN1	14	60062694	60337684	-1	protein_coding	6252	RTN1	0.959599	-0.243476	0	0	3	1.0377e-26	0	eQTLGen_trans_eQTLs	+	No	NA	2.8727e-09	rs11039345;rs59360790;rs3781627	32
ENSG00000081177	EXD2	14	69658228	69709075	1	protein_coding	55218	EXD2	1.11026e-08	-0.961556	0	0	16	2.112e-07	0.00208605	eQTLGen_trans_eQTLs	+	No	NA	4.19128e-18	rs62061707;rs199500	47
ENSG00000119640	ACYP1	14	75519924	75536186	-1	protein_coding	97	ACYP1	0.223002	-0.0927418	0	0	1	5.1349e-06	0.0334952	eQTLGen_trans_eQTLs	+	No	NA	1.88566e-17	rs62061707	47
ENSG00000227051	C14orf132	14	96505661	96560417	1	protein_coding	101929186	C14orf132	NA	NA	0	0	4	2.5255e-07	0.00244865	eQTLGen_trans_eQTLs	-	No	NA	5.35939e-20	rs2726034;rs112223196;rs2411453;rs181207;rs3743963	39
ENSG00000140105	WARS	14	100800125	100843142	-1	protein_coding	7453	WARS	0.994701	-0.614375	0	0	9	4.2437e-08	0.00059364	eQTLGen_trans_eQTLs	+	No	NA	5.35939e-20	rs2411453;rs2726034;rs181207;rs3743963;rs11646653	39
ENSG00000229474	PATL2	15	44957930	45003514	-1	protein_coding	197135	PATL2	0.0677101	0.105561	0	0	10	9.8654e-11	0	eQTLGen_trans_eQTLs	+	No	NA	5.35939e-20	rs2411453;rs2726034;rs181207;rs3743963;rs11646653	39
ENSG00000104177	MYEF2	15	48431625	48470714	-1	protein_coding	50804	MYEF2	0.999492	-1.5015	0	0	1	3.518e-06	0.0247654	eQTLGen_trans_eQTLs	+	No	NA	2.03798e-14	rs62061707;rs199500	47
ENSG00000140287	HDC	15	50534144	50558223	-1	protein_coding	3067	HDC	0.514823	-0.20223	0	0	5	1.1399e-06	0.00910127	eQTLGen_trans_eQTLs	+	No	NA	1.79695e-08	rs71556736	26
ENSG00000104093	DMXL2	15	51739908	51915030	-1	protein_coding	23312	DMXL2	1	-0.48116	0	0	3	1.6138e-06	0.0126069	eQTLGen_trans_eQTLs	-	No	NA	1.16008e-17	rs62061707;rs199500	47
ENSG00000103653	CSK	15	75074398	75095539	1	protein_coding	1445	CSK	0.999458	NA	0	0	1	9.1816e-06	0.0259277	eQTLGen_cis_eQTLs	-	No	NA	6.47852e-06	rs17427548	36
ENSG00000140474	ULK3	15	75128457	75135687	-1	protein_coding	25989	ULK3	0.0169272	-0.673053	0	0	2	5.6636e-09	3.87622e-05	eQTLGen_cis_eQTLs	-	No	NA	4.55714e-06	rs17427548	36
ENSG00000178802	MPI	15	75182346	75191798	1	protein_coding	4351	MPI	0.000142828	-0.346555	0	0	1	2.0101e-07	5.47868e-20	eQTLGen_cis_eQTLs:GTEx/v8/Whole_Blood	+	No	NA	4.55714e-06	rs17427548	36 days, 0:00:00
ENSG00000140365	COMMD4	15	75628232	75634268	1	protein_coding	54939	COMMD4	0.237758	-0.00675	0	0	40	3.9591e-11	0	eQTLGen_cis_eQTLs:eQTLGen_trans_eQTLs	+	No	NA	1.25239e-17	rs17427548;rs80292319;rs79495512;rs62061707;rs199500	1 day, 12:47:00
ENSG00000140398	NEIL1	15	75639296	75647592	1	protein_coding	693216	NEIL1	0.000108858	-0.812805	0	0	3	8.8833e-08	7.48301e-09	eQTLGen_cis_eQTLs:GTEx/v8/Artery_Aorta	+	No	NA	1.0481e-06	rs17427548;rs79495512	36
ENSG00000140400	MAN2C1	15	75648133	75660971	-1	protein_coding	4123	MAN2C1	2.94182e-25	-0.349334	0	0	9	1.3517e-39	0	eQTLGen_cis_eQTLs:GTEx/v8/Whole_Blood	-	No	NA	5.61044e-10	rs17427548;rs80292319	36
ENSG00000169375	SIN3A	15	75661720	75748183	-1	protein_coding	25942	SIN3A	1	-1.7955	0	0	0	NA	NA	NA	NA	Yes	Mesenchymal_Stem_Cell	4.55714e-06	rs17427548	36
ENSG00000169410	PTPN9	15	75759462	75871630	-1	protein_coding	5780	PTPN9	0.986284	NA	0	0	2	0.000219889	2.09291e-07	GTEx/v8/Artery_Tibial	+	No	NA	1.31308e-08	rs80292319;rs79495512	36
ENSG00000169371	SNUPN	15	75890424	75918810	-1	protein_coding	10073	SNUPN	2.17761e-10	-0.138793	0	0	23	4.2272e-15	0	eQTLcatalogue/Fairfax_2014_IFN24:PsychENCODE_eQTLs:eQTLGen_cis_eQTLs:BIOSQTL/BIOS_eQTL_geneLevel:GTEx/v8/Nerve_Tibial:GTEx/v8/Cells_Cultured_fibroblasts:GTEx/v8/Testis	-	No	NA	5.61044e-10	rs17427548;rs79495512;rs80292319	36
ENSG00000177971	IMP3	15	75931426	75941047	-1	protein_coding	55272	IMP3	5.33334e-05	-0.667982	0	0	9	1.0019e-08	5.78666e-05	eQTLGen_cis_eQTLs:BIOSQTL/BIOS_eQTL_geneLevel	+	No	NA	4.81443e-09	rs17427548;rs80292319	36
ENSG00000173548	SNX33	15	75940247	75954642	1	protein_coding	257364	SNX33	0.00675714	-1.26036	0	0	68	2.3695e-14	0	eQTLGen_cis_eQTLs:BIOSQTL/BIOS_eQTL_geneLevel	+	No	NA	5.61044e-10	rs17427548;rs80292319;rs79495512	36
ENSG00000140367	UBE2Q2	15	76135622	76193419	1	protein_coding	92912	UBE2Q2	0.00105604	0.384762	1	0.024	82	5.721e-95	0	eQTLcatalogue/BLUEPRINT_ge_monocyte:eQTLcatalogue/BLUEPRINT_ge_T-cell:eQTLcatalogue/CEDAR_B-cell_CD19:eQTLcatalogue/CEDAR_monocyte_CD14:eQTLcatalogue/CEDAR_T-cell_CD4:eQTLcatalogue/CEDAR_T-cell_CD8:eQTLcatalogue/Fairfax_2012_B-cell_CD19:eQTLcatalogue/Fairfax_2014_IFN24:eQTLcatalogue/Fairfax_2014_naive:eQTLcatalogue/Lepik_2017_ge_blood:eQTLcatalogue/TwinsUK_ge_LCL:eQTLcatalogue/TwinsUK_ge_skin:PsychENCODE_eQTLs:eQTLGen_cis_eQTLs:BIOSQTL/BIOS_eQTL_geneLevel:GTEx/v8/Adipose_Subcutaneous:GTEx/v8/Whole_Blood:GTEx/v8/Artery_Aorta:GTEx/v8/Artery_Tibial:GTEx/v8/Brain_Cortex:GTEx/v8/Breast_Mammary_Tissue:GTEx/v8/Nerve_Tibial:GTEx/v8/Cells_Cultured_fibroblasts:GTEx/v8/Skin_Not_Sun_Exposed_Suprapubic:GTEx/v8/Skin_Sun_Exposed_Lower_leg:GTEx/v8/Thyroid	-	Yes	IMR90:Mesenchymal_Stem_Cell	5.61044e-10	rs17427548;rs80292319;rs79495512	36
ENSG00000167196	FBXO22	15	76196200	76227609	1	protein_coding	26263	FBXO22	0.893814	-1.13597	2	0.553	64	3.9573e-07	3.88701e-68	eQTLGen_cis_eQTLs:GTEx/v8/Cells_Cultured_fibroblasts	+	Yes	Mesenchymal_Stem_Cell:Mesendoderm	5.61044e-10	rs17427548;rs79495512;rs80292319;rs17427548:rs80292319	36
ENSG00000169752	NRG4	15	76228310	76352136	-1	protein_coding	145957	NRG4	0.0243875	-0.47466	2	0.553	4	0.00017779	4.62099e-05	PsychENCODE_eQTLs:GTEx/v8/Muscle_Skeletal	-	Yes	Liver:IMR90:Mesenchymal_Stem_Cell:Mesendoderm:Trophoblast-like_Cell:hESC	4.76226e-09	rs17427548;rs79495512;rs80292319;rs80292319:rs79495512:rs80292319	36
ENSG00000169758	C15orf27	15	76352178	76521462	1	protein_coding	101930395	C15orf27	1.47914e-08	NA	21	19.43	35	9.91058e-08	0.000537346	GTEx/v8/Artery_Coronary:GTEx/v8/Colon_Sigmoid	+	Yes	Liver:IMR90:Mesenchymal_Stem_Cell:Mesendoderm:Trophoblast-like_Cell:hESC	5.61044e-10	rs80292319;rs17427548;rs79495512;rs80292319:rs79495512:rs80292319	36
ENSG00000140374	ETFA	15	76507696	76603813	-1	protein_coding	2108	ETFA	0.0129273	-0.104718	36	27.5	85	4.1942e-121	0	EyeGEx:eQTLcatalogue/CEDAR_neutrophil_CD15:eQTLcatalogue/Lepik_2017_ge_blood:eQTLcatalogue/Quach_2016_ge_monocyte_IAV:eQTLcatalogue/Quach_2016_ge_monocyte_LPS:eQTLcatalogue/Quach_2016_ge_monocyte_naive:eQTLcatalogue/Quach_2016_ge_monocyte_Pam3CSK4:eQTLcatalogue/Quach_2016_ge_monocyte_R848:eQTLGen_cis_eQTLs:BIOSQTL/BIOS_eQTL_geneLevel:GTEx/v8/Adipose_Subcutaneous:GTEx/v8/Whole_Blood:GTEx/v8/Artery_Tibial:GTEx/v8/Esophagus_Mucosa:GTEx/v8/Lung:GTEx/v8/Nerve_Tibial:GTEx/v8/Cells_Cultured_fibroblasts:GTEx/v8/Skin_Not_Sun_Exposed_Suprapubic:GTEx/v8/Thyroid	-	Yes	IMR90:Mesenchymal_Stem_Cell:Mesendoderm:hESC	5.61044e-10	rs79495512;rs80292319;rs17427548;rs80292319:rs79495512	36
ENSG00000159556	ISL2	15	76629065	76634817	1	protein_coding	64843	ISL2	0.32933	-0.901159	8	12.61	85	2.1694e-126	0	eQTLcatalogue/CEDAR_neutrophil_CD15:eQTLcatalogue/GEUVADIS_ge_LCL:eQTLcatalogue/Lepik_2017_ge_blood:eQTLcatalogue/TwinsUK_ge_blood:eQTLcatalogue/TwinsUK_ge_LCL:eQTLGen_cis_eQTLs:BIOSQTL/BIOS_eQTL_geneLevel:GTEx/v8/Whole_Blood:GTEx/v8/Spleen:GTEx/v8/Testis	-	Yes	Promoter_anchored_loops:IMR90:Mesenchymal_Stem_Cell:Mesendoderm:hESC	5.61044e-10	rs79495512;rs80292319;rs17427548;rs79495512:rs80292319	36
ENSG00000140386	SCAPER	15	76640526	77197785	-1	protein_coding	49855	SCAPER	0.0392829	0.499724	26	15.08	45	2.0213e-31	0	eQTLGen_cis_eQTLs:BIOSQTL/BIOS_eQTL_geneLevel:CMC_SVA_cis:CMC_NoSVA_cis:GTEx/v8/Artery_Tibial:GTEx/v8/Testis	+	Yes	Fetal_Cortex:Left_Ventricle:GM12878:IMR90:Mesenchymal_Stem_Cell:Mesendoderm:Trophoblast-like_Cell:hESC	5.61044e-10	rs79495512;rs80292319;rs17427548;rs79495512:rs80292319	36
ENSG00000117906	RCN2	15	77223960	77242601	1	protein_coding	5955	RCN2	0.449458	-0.0784801	0	0	22	2.326e-12	0	eQTLGen_cis_eQTLs	+	Yes	IMR90:Mesenchymal_Stem_Cell:Mesendoderm	5.61044e-10	rs17427548;rs80292319;rs79495512;rs79495512:rs80292319	36
ENSG00000140368	PSTPIP1	15	77285700	77329673	1	protein_coding	9051	PSTPIP1	0.00072615	-0.797914	0	0	68	3.1117e-43	0	eQTLcatalogue/Lepik_2017_ge_blood:eQTLGen_cis_eQTLs:BIOSQTL/BIOS_eQTL_geneLevel:GTEx/v8/Muscle_Skeletal:GTEx/v8/Skin_Sun_Exposed_Lower_leg	-	No	NA	5.61044e-10	rs80292319;rs17427548;rs79495512	36
ENSG00000140391	TSPAN3	15	77336359	77376326	-1	protein_coding	10099	TSPAN3	0.284424	-1.15339	0	0	75	1.0643e-85	0	eQTLGen_cis_eQTLs:BIOSQTL/BIOS_eQTL_geneLevel:GTEx/v8/Whole_Blood:GTEx/v8/Nerve_Tibial:GTEx/v8/Skin_Not_Sun_Exposed_Suprapubic	-	Yes	Mesenchymal_Stem_Cell	5.61044e-10	rs80292319;rs17427548;rs79495512	36
ENSG00000173517	PEAK1	15	77400471	77712486	-1	protein_coding	79834	PEAK1	0.760545	NA	0	0	7	4.7034e-06	0.0136689	eQTLGen_cis_eQTLs	-	Yes	GM12878	2.23718e-09	rs80292319;rs79495512:rs80292319	36
ENSG00000140382	HMG20A	15	77712754	77777949	1	protein_coding	10363	HMG20A	0.932476	-0.888999	0	0	5	8.6674e-06	0.0245034	eQTLGen_cis_eQTLs	-	Yes	GM12878	2.23718e-09	rs80292319;rs79495512:rs80292319	36
ENSG00000140511	HAPLN3	15	89420519	89438857	-1	protein_coding	145864	HAPLN3	3.91722e-06	-0.101409	0	0	9	8.0235e-08	0.00102434	eQTLGen_trans_eQTLs	+	No	NA	5.35939e-20	rs2411453;rs2726034;rs181207;rs3743963;rs11646653	39
ENSG00000103148	NPRL3	16	134273	188859	-1	protein_coding	8131	NPRL3	0.468163	NA	0	0	0	NA	NA	NA	NA	Yes	Promoter_anchored_loops	1.9765e-08	rs13336260	37
ENSG00000130656	HBZ	16	202686	204502	1	protein_coding	3050	HBZ	0.0166772	-0.326645	0	0	51	3.4419e-29	0	eQTLGen_cis_eQTLs	-	No	NA	1.9765e-08	rs13336260	37
ENSG00000129925	TMEM8A	16	420773	437113	-1	protein_coding	58986	TMEM8A	0.000118507	0.399681	0	0	51	3.9335e-26	0	eQTLGen_cis_eQTLs	-	No	NA	1.9765e-08	rs13336260	37
ENSG00000103202	NME4	16	446725	460367	1	protein_coding	4833	NME4	0.134066	0.0736836	0	0	39	3.01575e-11	0	eQTLcatalogue/Quach_2016_ge_monocyte_IAV:eQTLGen_cis_eQTLs:BIOSQTL/BIOS_eQTL_geneLevel:BRAINEAC/TCTX	+	No	NA	8.07842e-08	rs13336260	37
ENSG00000242612	DECR2	16	451826	462487	1	protein_coding	26063	DECR2	3.46559e-09	NA	0	0	42	1.2475e-07	4.06115e-22	PsychENCODE_eQTLs:eQTLGen_cis_eQTLs:GTEx/v8/Heart_Left_Ventricle	+	No	NA	1.9765e-08	rs13336260	37
ENSG00000007541	PIGQ	16	616995	634136	1	protein_coding	9091	PIGQ	3.38787e-10	NA	0	0	56	0	0	eQTLcatalogue/Fairfax_2014_LPS24:eQTLcatalogue/HipSci_ge_iPSC:eQTLcatalogue/TwinsUK_ge_LCL:eQTLcatalogue/TwinsUK_ge_skin:PsychENCODE_eQTLs:eQTLGen_cis_eQTLs:BIOSQTL/BIOS_eQTL_geneLevel:xQTLServer_eQTLs:CMC_SVA_cis:CMC_NoSVA_cis:GTEx/v8/Brain_Caudate_basal_ganglia:GTEx/v8/Brain_Cortex:GTEx/v8/Brain_Frontal_Cortex_BA9:GTEx/v8/Brain_Hippocampus:GTEx/v8/Brain_Nucleus_accumbens_basal_ganglia:GTEx/v8/Brain_Putamen_basal_ganglia:GTEx/v8/Colon_Sigmoid:GTEx/v8/Esophagus_Muscularis:GTEx/v8/Testis:GTEx/v8/Thyroid	-	No	NA	1.9765e-08	rs13336260	37
ENSG00000257108	NHLRC4	16	616996	619495	1	protein_coding	283948	NHLRC4	0.00242751	-0.845627	0	0	16	1.0945e-05	0.020984	PsychENCODE_eQTLs:eQTLGen_cis_eQTLs:BIOSQTL/BIOS_eQTL_geneLevel:GTEx/v8/Adipose_Subcutaneous	+	No	NA	9.20968e-08	rs13336260	37
ENSG00000197562	RAB40C	16	639357	679272	1	protein_coding	57799	RAB40C	0.113249	1.1106	0	0	54	4.1131e-23	0	eQTLcatalogue/BLUEPRINT_ge_T-cell:eQTLcatalogue/CEDAR_T-cell_CD4:eQTLcatalogue/TwinsUK_ge_fat:PsychENCODE_eQTLs:eQTLGen_cis_eQTLs:BIOSQTL/BIOS_eQTL_geneLevel:xQTLServer_eQTLs:GTEx/v8/Adipose_Subcutaneous:GTEx/v8/Adipose_Visceral_Omentum:GTEx/v8/Whole_Blood:GTEx/v8/Artery_Aorta:GTEx/v8/Artery_Tibial:GTEx/v8/Brain_Caudate_basal_ganglia:GTEx/v8/Brain_Cerebellum:GTEx/v8/Brain_Cortex:GTEx/v8/Brain_Frontal_Cortex_BA9:GTEx/v8/Breast_Mammary_Tissue:GTEx/v8/Colon_Sigmoid:GTEx/v8/Colon_Transverse:GTEx/v8/Esophagus_Gastroesophageal_Junction:GTEx/v8/Esophagus_Muscularis:GTEx/v8/Heart_Atrial_Appendage:GTEx/v8/Heart_Left_Ventricle:GTEx/v8/Nerve_Tibial:GTEx/v8/Ovary:GTEx/v8/Cells_Cultured_fibroblasts:GTEx/v8/Skin_Sun_Exposed_Lower_leg:GTEx/v8/Small_Intestine_Terminal_Ileum:GTEx/v8/Thyroid	+	Yes	Promoter_anchored_loops	1.9765e-08	rs13336260	37
ENSG00000127578	WFIKKN1	16	679239	684116	1	protein_coding	117166	WFIKKN1	4.90282e-08	0.308746	0	0	56	0	0	EyeGEx:eQTLcatalogue/BrainSeq_ge_brain:eQTLcatalogue/HipSci_ge_iPSC:eQTLcatalogue/Lepik_2017_ge_blood:eQTLcatalogue/TwinsUK_ge_blood:eQTLcatalogue/TwinsUK_ge_LCL:eQTLcatalogue/TwinsUK_ge_skin:PsychENCODE_eQTLs:DICE/T_CD4_naive:DICE/NK:DICE/T_CD4_TFH:DICE/T_CD4_TH1:DICE/T_CD4_TH17:DICE/T_CD4_memory_TREG:DICE/T_CD4_naive_TREG:eQTLGen_cis_eQTLs:BIOSQTL/BIOS_eQTL_geneLevel:xQTLServer_eQTLs:CMC_SVA_cis:CMC_NoSVA_cis:GTEx/v8/Adipose_Subcutaneous:GTEx/v8/Adipose_Visceral_Omentum:GTEx/v8/Adrenal_Gland:GTEx/v8/Cells_EBV-transformed_lymphocytes:GTEx/v8/Whole_Blood:GTEx/v8/Artery_Aorta:GTEx/v8/Artery_Coronary:GTEx/v8/Artery_Tibial:GTEx/v8/Brain_Anterior_cingulate_cortex_BA24:GTEx/v8/Brain_Caudate_basal_ganglia:GTEx/v8/Brain_Cerebellar_Hemisphere:GTEx/v8/Brain_Cerebellum:GTEx/v8/Brain_Cortex:GTEx/v8/Brain_Frontal_Cortex_BA9:GTEx/v8/Brain_Hippocampus:GTEx/v8/Brain_Hypothalamus:GTEx/v8/Brain_Nucleus_accumbens_basal_ganglia:GTEx/v8/Brain_Putamen_basal_ganglia:GTEx/v8/Brain_Spinal_cord_cervical_c-1:GTEx/v8/Brain_Substantia_nigra:GTEx/v8/Breast_Mammary_Tissue:GTEx/v8/Colon_Sigmoid:GTEx/v8/Colon_Transverse:GTEx/v8/Esophagus_Gastroesophageal_Junction:GTEx/v8/Esophagus_Mucosa:GTEx/v8/Esophagus_Muscularis:GTEx/v8/Heart_Atrial_Appendage:GTEx/v8/Heart_Left_Ventricle:GTEx/v8/Liver:GTEx/v8/Lung:GTEx/v8/Muscle_Skeletal:GTEx/v8/Nerve_Tibial:GTEx/v8/Ovary:GTEx/v8/Pancreas:GTEx/v8/Pituitary:GTEx/v8/Prostate:GTEx/v8/Minor_Salivary_Gland:GTEx/v8/Cells_Cultured_fibroblasts:GTEx/v8/Skin_Not_Sun_Exposed_Suprapubic:GTEx/v8/Skin_Sun_Exposed_Lower_leg:GTEx/v8/Small_Intestine_Terminal_Ileum:GTEx/v8/Spleen:GTEx/v8/Stomach:GTEx/v8/Testis:GTEx/v8/Thyroid:GTEx/v8/Uterus	+	No	NA	1.9765e-08	rs13336260	37
ENSG00000130731	C16orf13	16	684429	686358	-1	protein_coding	84326	C16orf13	0.00453725	NA	0	0	55	3.27170000000001e-310	0	eQTLcatalogue/Alasoo_2018_ge_macrophage_IFNg_Salmonella:eQTLcatalogue/Alasoo_2018_ge_macrophage_IFNg:eQTLcatalogue/Alasoo_2018_ge_macrophage_naive:eQTLcatalogue/Alasoo_2018_ge_macrophage_Salmonella:eQTLcatalogue/BLUEPRINT_ge_neutrophil:eQTLcatalogue/CEDAR_B-cell_CD19:eQTLcatalogue/CEDAR_monocyte_CD14:eQTLcatalogue/CEDAR_T-cell_CD4:eQTLcatalogue/CEDAR_T-cell_CD8:eQTLcatalogue/Fairfax_2014_IFN24:eQTLcatalogue/Fairfax_2014_LPS24:eQTLcatalogue/Fairfax_2014_LPS2:eQTLcatalogue/Fairfax_2014_naive:eQTLcatalogue/GENCORD_ge_fibroblast:eQTLcatalogue/GENCORD_ge_LCL:eQTLcatalogue/GENCORD_ge_T-cell:eQTLcatalogue/GEUVADIS_ge_LCL:eQTLcatalogue/Kasela_2017_T-cell_CD4:eQTLcatalogue/Kasela_2017_T-cell_CD8:eQTLcatalogue/Lepik_2017_ge_blood:eQTLcatalogue/Nedelec_2016_ge_macrophage_Listeria:eQTLcatalogue/Nedelec_2016_ge_macrophage_naive:eQTLcatalogue/Nedelec_2016_ge_macrophage_Salmonella:eQTLcatalogue/Quach_2016_ge_monocyte_LPS:eQTLcatalogue/Quach_2016_ge_monocyte_naive:eQTLcatalogue/Quach_2016_ge_monocyte_Pam3CSK4:eQTLcatalogue/Quach_2016_ge_monocyte_R848:eQTLcatalogue/TwinsUK_ge_blood:eQTLcatalogue/TwinsUK_ge_fat:eQTLcatalogue/TwinsUK_ge_LCL:eQTLcatalogue/TwinsUK_ge_skin:eQTLGen_cis_eQTLs:BIOSQTL/BIOS_eQTL_geneLevel:GTEx/v8/Adipose_Subcutaneous:GTEx/v8/Adipose_Visceral_Omentum:GTEx/v8/Adrenal_Gland:GTEx/v8/Cells_EBV-transformed_lymphocytes:GTEx/v8/Whole_Blood:GTEx/v8/Artery_Aorta:GTEx/v8/Artery_Coronary:GTEx/v8/Artery_Tibial:GTEx/v8/Brain_Anterior_cingulate_cortex_BA24:GTEx/v8/Brain_Spinal_cord_cervical_c-1:GTEx/v8/Breast_Mammary_Tissue:GTEx/v8/Colon_Sigmoid:GTEx/v8/Colon_Transverse:GTEx/v8/Esophagus_Gastroesophageal_Junction:GTEx/v8/Esophagus_Mucosa:GTEx/v8/Esophagus_Muscularis:GTEx/v8/Heart_Atrial_Appendage:GTEx/v8/Heart_Left_Ventricle:GTEx/v8/Lung:GTEx/v8/Muscle_Skeletal:GTEx/v8/Nerve_Tibial:GTEx/v8/Ovary:GTEx/v8/Pancreas:GTEx/v8/Prostate:GTEx/v8/Cells_Cultured_fibroblasts:GTEx/v8/Skin_Not_Sun_Exposed_Suprapubic:GTEx/v8/Skin_Sun_Exposed_Lower_leg:GTEx/v8/Small_Intestine_Terminal_Ileum:GTEx/v8/Spleen:GTEx/v8/Stomach:GTEx/v8/Testis:GTEx/v8/Thyroid:GTEx/v8/Vagina	+	No	NA	1.9765e-08	rs13336260	37
ENSG00000172366	FAM195A	16	691813	698474	1	protein_coding	84331	FAM195A	0.0533618	NA	11	4.936	15	1.3847e-06	0.00418979	eQTLGen_cis_eQTLs	-	Yes	Fetal_Cortex	8.0381e-08	rs13336260	37
ENSG00000161996	WDR90	16	699311	717833	1	protein_coding	197335	WDR90	4.01806e-46	NA	19	23.7	54	9.36264e-56	0	eQTLcatalogue/Quach_2016_ge_monocyte_IAV:eQTLcatalogue/Quach_2016_ge_monocyte_LPS:eQTLcatalogue/Quach_2016_ge_monocyte_Pam3CSK4:eQTLGen_cis_eQTLs:BIOSQTL/BIOS_eQTL_geneLevel:GTEx/v8/Adipose_Subcutaneous:GTEx/v8/Adipose_Visceral_Omentum:GTEx/v8/Adrenal_Gland:GTEx/v8/Whole_Blood:GTEx/v8/Artery_Aorta:GTEx/v8/Artery_Tibial:GTEx/v8/Brain_Cortex:GTEx/v8/Brain_Nucleus_accumbens_basal_ganglia:GTEx/v8/Brain_Putamen_basal_ganglia:GTEx/v8/Breast_Mammary_Tissue:GTEx/v8/Colon_Sigmoid:GTEx/v8/Colon_Transverse:GTEx/v8/Esophagus_Gastroesophageal_Junction:GTEx/v8/Esophagus_Mucosa:GTEx/v8/Esophagus_Muscularis:GTEx/v8/Heart_Atrial_Appendage:GTEx/v8/Heart_Left_Ventricle:GTEx/v8/Liver:GTEx/v8/Lung:GTEx/v8/Nerve_Tibial:GTEx/v8/Ovary:GTEx/v8/Pancreas:GTEx/v8/Pituitary:GTEx/v8/Prostate:GTEx/v8/Minor_Salivary_Gland:GTEx/v8/Cells_Cultured_fibroblasts:GTEx/v8/Skin_Not_Sun_Exposed_Suprapubic:GTEx/v8/Skin_Sun_Exposed_Lower_leg:GTEx/v8/Small_Intestine_Terminal_Ileum:GTEx/v8/Spleen:GTEx/v8/Stomach:GTEx/v8/Thyroid:GTEx/v8/Uterus:GTEx/v8/Vagina	+	Yes	Fetal_Cortex	1.9765e-08	rs13336260	37
ENSG00000140983	RHOT2	16	718086	724174	1	protein_coding	89941	RHOT2	9.27431e-12	NA	10	23.7	55	1.13917e-24	2.93412e-19	PsychENCODE_eQTLs:CMC_SVA_cis:GTEx/v8/Adipose_Subcutaneous:GTEx/v8/Artery_Tibial:GTEx/v8/Brain_Cerebellum:GTEx/v8/Ovary:GTEx/v8/Testis:GTEx/v8/Thyroid	+	Yes	Promoter_anchored_loops	1.9765e-08	rs13336260	37
ENSG00000103269	RHBDL1	16	725666	728268	1	protein_coding	9028	RHBDL1	0.494734	NA	11	23.7	55	4.14346e-32	0	EyeGEx:eQTLcatalogue/BLUEPRINT_ge_neutrophil:eQTLcatalogue/TwinsUK_ge_fat:eQTLcatalogue/TwinsUK_ge_LCL:eQTLcatalogue/TwinsUK_ge_skin:eQTLGen_cis_eQTLs:BIOSQTL/BIOS_eQTL_geneLevel:GTEx/v8/Adipose_Subcutaneous:GTEx/v8/Adipose_Visceral_Omentum:GTEx/v8/Cells_EBV-transformed_lymphocytes:GTEx/v8/Whole_Blood:GTEx/v8/Artery_Aorta:GTEx/v8/Artery_Tibial:GTEx/v8/Breast_Mammary_Tissue:GTEx/v8/Colon_Sigmoid:GTEx/v8/Colon_Transverse:GTEx/v8/Esophagus_Gastroesophageal_Junction:GTEx/v8/Esophagus_Mucosa:GTEx/v8/Esophagus_Muscularis:GTEx/v8/Heart_Left_Ventricle:GTEx/v8/Lung:GTEx/v8/Muscle_Skeletal:GTEx/v8/Nerve_Tibial:GTEx/v8/Ovary:GTEx/v8/Pancreas:GTEx/v8/Cells_Cultured_fibroblasts:GTEx/v8/Skin_Not_Sun_Exposed_Suprapubic:GTEx/v8/Skin_Sun_Exposed_Lower_leg:GTEx/v8/Spleen:GTEx/v8/Stomach:GTEx/v8/Testis:GTEx/v8/Thyroid:GTEx/v8/Uterus	+	No	NA	1.9765e-08	rs13336260	37
ENSG00000103266	STUB1	16	730224	732870	1	protein_coding	10273	STUB1	0.0425339	NA	14	14.57	54	4.96979e-13	5.22456e-09	eQTLGen_cis_eQTLs:BIOSQTL/BIOS_eQTL_geneLevel:GTEx/v8/Adipose_Subcutaneous:GTEx/v8/Whole_Blood:GTEx/v8/Artery_Tibial:GTEx/v8/Nerve_Tibial:GTEx/v8/Cells_Cultured_fibroblasts:GTEx/v8/Skin_Sun_Exposed_Lower_leg	+	Yes	Promoter_anchored_loops	1.9765e-08	rs13336260	37
ENSG00000161999	JMJD8	16	731671	734529	-1	protein_coding	339123	JMJD8	3.79964e-10	NA	14	14.57	55	1.597e-15	0	eQTLcatalogue/CEDAR_T-cell_CD4:PsychENCODE_eQTLs:eQTLGen_cis_eQTLs:BIOSQTL/BIOS_eQTL_geneLevel:xQTLServer_eQTLs	-	Yes	Promoter_anchored_loops	1.9765e-08	rs13336260	37
ENSG00000127580	WDR24	16	734622	740444	-1	protein_coding	84219	WDR24	0.00470242	-0.738086	25	14.57	55	1.1968e-131	0	eQTLcatalogue/BLUEPRINT_ge_monocyte:eQTLcatalogue/BLUEPRINT_ge_neutrophil:eQTLcatalogue/BLUEPRINT_ge_T-cell:eQTLcatalogue/Lepik_2017_ge_blood:eQTLcatalogue/Quach_2016_ge_monocyte_LPS:eQTLcatalogue/TwinsUK_ge_blood:eQTLcatalogue/TwinsUK_ge_fat:eQTLGen_cis_eQTLs:BIOSQTL/BIOS_eQTL_geneLevel:GTEx/v8/Adipose_Subcutaneous:GTEx/v8/Adipose_Visceral_Omentum:GTEx/v8/Whole_Blood:GTEx/v8/Artery_Aorta:GTEx/v8/Artery_Tibial:GTEx/v8/Breast_Mammary_Tissue:GTEx/v8/Esophagus_Mucosa:GTEx/v8/Heart_Atrial_Appendage:GTEx/v8/Lung:GTEx/v8/Nerve_Tibial:GTEx/v8/Prostate:GTEx/v8/Cells_Cultured_fibroblasts:GTEx/v8/Skin_Not_Sun_Exposed_Suprapubic:GTEx/v8/Skin_Sun_Exposed_Lower_leg:GTEx/v8/Spleen:GTEx/v8/Stomach:GTEx/v8/Testis:GTEx/v8/Thyroid	+	Yes	Promoter_anchored_loops	1.9765e-08	rs13336260	37
ENSG00000127585	FBXL16	16	742500	755829	-1	protein_coding	146330	FBXL16	0.951557	NA	36	23.3	54	7.5107e-44	0	eQTLcatalogue/Lepik_2017_ge_blood:eQTLGen_cis_eQTLs:BIOSQTL/BIOS_eQTL_geneLevel:GTEx/v8/Nerve_Tibial:GTEx/v8/Prostate:GTEx/v8/Thyroid	-	No	NA	1.9765e-08	rs13336260	37
ENSG00000103260	METRN	16	765115	769655	1	protein_coding	79006	METRN	0.0818044	2.27939	4	23.3	55	0	0	eQTLcatalogue/BLUEPRINT_ge_T-cell:eQTLcatalogue/Lepik_2017_ge_blood:PsychENCODE_eQTLs:eQTLGen_cis_eQTLs:BIOSQTL/BIOS_eQTL_geneLevel:xQTLServer_eQTLs:CMC_SVA_cis:CMC_NoSVA_cis:GTEx/v8/Whole_Blood:GTEx/v8/Esophagus_Muscularis:GTEx/v8/Nerve_Tibial:GTEx/v8/Skin_Not_Sun_Exposed_Suprapubic	-	Yes	Promoter_anchored_loops:Adult_Cortex	1.9765e-08	rs13336260	37
ENSG00000103254	FAM173A	16	770581	772601	1	protein_coding	65990	FAM173A	0.00048241	NA	1	6.945	51	6.3108e-80	0	eQTLGen_cis_eQTLs:GTEx/v8/Heart_Left_Ventricle:GTEx/v8/Skin_Sun_Exposed_Lower_leg	+	Yes	Promoter_anchored_loops:Adult_Cortex	1.9765e-08	rs13336260	37
ENSG00000162004	CCDC78	16	772582	776954	-1	protein_coding	124093	CCDC78	1.71264e-19	0.147624	1	6.945	51	2.28299e-16	0	PsychENCODE_eQTLs:eQTLGen_cis_eQTLs:BIOSQTL/BIOS_eQTL_geneLevel:GTEx/v8/Brain_Cerebellar_Hemisphere:GTEx/v8/Brain_Cerebellum:GTEx/v8/Brain_Cortex	-	No	NA	1.9765e-08	rs13336260	37
ENSG00000103253	HAGHL	16	776936	785525	1	protein_coding	84264	HAGHL	0.00014893	NA	0	0	55	8.70162e-136	0	eQTLcatalogue/BLUEPRINT_ge_monocyte:eQTLcatalogue/Fairfax_2012_B-cell_CD19:eQTLcatalogue/Fairfax_2014_IFN24:eQTLcatalogue/Fairfax_2014_naive:eQTLcatalogue/Lepik_2017_ge_blood:eQTLGen_cis_eQTLs:BIOSQTL/BIOS_eQTL_geneLevel:GTEx/v8/Adipose_Subcutaneous:GTEx/v8/Adipose_Visceral_Omentum:GTEx/v8/Adrenal_Gland:GTEx/v8/Whole_Blood:GTEx/v8/Breast_Mammary_Tissue:GTEx/v8/Esophagus_Gastroesophageal_Junction:GTEx/v8/Esophagus_Mucosa:GTEx/v8/Esophagus_Muscularis:GTEx/v8/Heart_Atrial_Appendage:GTEx/v8/Heart_Left_Ventricle:GTEx/v8/Lung:GTEx/v8/Muscle_Skeletal:GTEx/v8/Cells_Cultured_fibroblasts:GTEx/v8/Skin_Not_Sun_Exposed_Suprapubic:GTEx/v8/Skin_Sun_Exposed_Lower_leg:GTEx/v8/Spleen:GTEx/v8/Stomach:GTEx/v8/Testis:GTEx/v8/Thyroid	+	No	NA	1.9765e-08	rs13336260	37
ENSG00000103245	NARFL	16	779753	791329	-1	protein_coding	64428	NARFL	1.04511e-05	-0.349967	0	0	55	1.1646e-165	0	EyeGEx:eQTLcatalogue/BLUEPRINT_ge_monocyte:eQTLcatalogue/BLUEPRINT_ge_neutrophil:eQTLcatalogue/BLUEPRINT_ge_T-cell:eQTLcatalogue/BrainSeq_ge_brain:eQTLcatalogue/Fairfax_2012_B-cell_CD19:eQTLcatalogue/Fairfax_2014_naive:eQTLcatalogue/GENCORD_ge_T-cell:eQTLcatalogue/HipSci_ge_iPSC:eQTLcatalogue/Lepik_2017_ge_blood:eQTLcatalogue/TwinsUK_ge_blood:eQTLcatalogue/TwinsUK_ge_fat:eQTLcatalogue/TwinsUK_ge_LCL:eQTLcatalogue/TwinsUK_ge_skin:PsychENCODE_eQTLs:DICE/T_CD4_TFH:DICE/T_CD4_naive_TREG:eQTLGen_cis_eQTLs:BIOSQTL/BIOS_eQTL_geneLevel:xQTLServer_eQTLs:CMC_SVA_cis:GTEx/v8/Adipose_Subcutaneous:GTEx/v8/Adipose_Visceral_Omentum:GTEx/v8/Adrenal_Gland:GTEx/v8/Cells_EBV-transformed_lymphocytes:GTEx/v8/Whole_Blood:GTEx/v8/Artery_Aorta:GTEx/v8/Artery_Coronary:GTEx/v8/Artery_Tibial:GTEx/v8/Brain_Cerebellar_Hemisphere:GTEx/v8/Brain_Cerebellum:GTEx/v8/Brain_Cortex:GTEx/v8/Brain_Hypothalamus:GTEx/v8/Brain_Nucleus_accumbens_basal_ganglia:GTEx/v8/Breast_Mammary_Tissue:GTEx/v8/Colon_Sigmoid:GTEx/v8/Colon_Transverse:GTEx/v8/Esophagus_Gastroesophageal_Junction:GTEx/v8/Esophagus_Mucosa:GTEx/v8/Esophagus_Muscularis:GTEx/v8/Heart_Atrial_Appendage:GTEx/v8/Heart_Left_Ventricle:GTEx/v8/Lung:GTEx/v8/Muscle_Skeletal:GTEx/v8/Nerve_Tibial:GTEx/v8/Ovary:GTEx/v8/Pancreas:GTEx/v8/Pituitary:GTEx/v8/Prostate:GTEx/v8/Cells_Cultured_fibroblasts:GTEx/v8/Skin_Not_Sun_Exposed_Suprapubic:GTEx/v8/Skin_Sun_Exposed_Lower_leg:GTEx/v8/Small_Intestine_Terminal_Ileum:GTEx/v8/Spleen:GTEx/v8/Stomach:GTEx/v8/Testis:GTEx/v8/Thyroid:GTEx/v8/Uterus	+	Yes	Adult_Cortex:Fetal_Cortex	1.9765e-08	rs13336260	37
ENSG00000102854	MSLN	16	810762	818865	1	protein_coding	10232	MSLN	2.47688e-15	0.820406	0	0	12	5.198e-08	0.000202314	eQTLGen_cis_eQTLs	+	No	NA	1.9765e-08	rs13336260	37
ENSG00000162006	MSLNL	16	819428	833370	-1	protein_coding	NA	MSLNL	3.4625e-16	NA	0	0	49	4.65666e-14	0	BIOSQTL/BIOS_eQTL_geneLevel	+	No	NA	1.9765e-08	rs13336260	37
ENSG00000007376	RPUSD1	16	834974	838397	-1	protein_coding	113000	RPUSD1	3.05727e-08	1.05266	0	0	0	NA	NA	NA	NA	Yes	Adult_Cortex:Fetal_Cortex	8.0381e-08	rs13336260	37
ENSG00000127586	CHTF18	16	838046	850737	1	protein_coding	63922	CHTF18	NA	NA	0	0	0	NA	NA	NA	NA	Yes	Adult_Cortex:Fetal_Cortex	8.0381e-08	rs13336260	37
ENSG00000103227	LMF1	16	903634	1031318	-1	protein_coding	64788	LMF1	NA	-0.0530117	0	0	0	NA	NA	NA	NA	Yes	Adult_Cortex:Fetal_Cortex:IMR90	8.0381e-08	rs13336260	37
ENSG00000269047	AC009041.2	16	1031252	1031663	1	protein_coding	NA	NA	NA	NA	0	0	0	NA	NA	NA	NA	Yes	Adult_Cortex:Fetal_Cortex:IMR90	8.0381e-08	rs13336260	37
ENSG00000005513	SOX8	16	1031808	1036979	1	protein_coding	30812	SOX8	0.873708	0.408802	0	0	0	NA	NA	NA	NA	Yes	Adult_Cortex:Fetal_Cortex:IMR90	8.0381e-08	rs13336260	37
ENSG00000007520	TSR3	16	1399241	1401912	-1	protein_coding	115939	TSR3	0.00240758	NA	0	0	1	5.4358e-05	2.10395e-05	GTEx/v8/Whole_Blood	-	No	NA	5.98423e-06	rs13336260	37
ENSG00000103249	CLCN7	16	1494935	1525581	-1	protein_coding	1186	CLCN7	0.981283	1.16861	0	0	0	NA	NA	NA	NA	Yes	Adult_Cortex:Fetal_Cortex	8.0381e-08	rs13336260	37
ENSG00000095906	NUBP2	16	1832902	1839192	1	protein_coding	10101	NUBP2	0.00881682	0.425218	0	0	0	NA	NA	NA	NA	Yes	Adult_Cortex:Fetal_Cortex	8.0381e-08	rs13336260	37
ENSG00000140990	NDUFB10	16	2009509	2011976	1	protein_coding	4716	NDUFB10	0.0466299	NA	0	0	0	NA	NA	NA	NA	Yes	Adult_Cortex:Fetal_Cortex	8.0381e-08	rs13336260	37
ENSG00000140988	RPS2	16	2012053	2014861	-1	protein_coding	26784	RPS2	0.236872	0.811835	0	0	0	NA	NA	NA	NA	Yes	Adult_Cortex:Fetal_Cortex	8.0381e-08	rs13336260	37
ENSG00000179580	RNF151	16	2016824	2018976	1	protein_coding	146310	RNF151	3.79966e-07	0.239849	0	0	0	NA	NA	NA	NA	Yes	Adult_Cortex:Fetal_Cortex	8.0381e-08	rs13336260	37
ENSG00000183751	TBL3	16	2022038	2032934	1	protein_coding	10607	TBL3	1.53647e-06	1.03268	0	0	0	NA	NA	NA	NA	Yes	Adult_Cortex:Fetal_Cortex	8.0381e-08	rs13336260	37
ENSG00000131653	TRAF7	16	2205699	2228130	1	protein_coding	84231	TRAF7	0.460647	-1.21838	0	0	0	NA	NA	NA	NA	Yes	Fetal_Cortex	8.0381e-08	rs13336260	37
ENSG00000167965	MLST8	16	2254249	2259417	1	protein_coding	64223	MLST8	0.629654	NA	0	0	0	NA	NA	NA	NA	Yes	Fetal_Cortex	8.0381e-08	rs13336260	37
ENSG00000261210	CLEC19A	16	19297061	19333467	1	protein_coding	NA	CLEC19A	NA	NA	0	0	0	NA	NA	NA	NA	Yes	IMR90	3.94565e-08	rs1379575;rs72771070:rs1379575:rs72771070	38
ENSG00000006007	GDE1	16	19513015	19533467	-1	protein_coding	51573	GDE1	4.09186e-05	-0.566252	0	0	0	NA	NA	NA	NA	Yes	IMR90:Mesenchymal_Stem_Cell:Mesendoderm:hESC	3.94565e-08	rs1379575;rs72771070:rs1379575:rs72771070	38
ENSG00000103540	CCP110	16	19535133	19564730	1	protein_coding	9738	CCP110	0.0157319	-0.568165	0	0	0	NA	NA	NA	NA	Yes	IMR90:Mesenchymal_Stem_Cell:Mesendoderm:hESC	3.94565e-08	rs1379575;rs72771070:rs1379575:rs72771070	38
ENSG00000103544	C16orf62	16	19566562	19718115	1	protein_coding	57020	C16orf62	1.28585e-05	-0.529444	0	0	71	1.6643e-11	0	eQTLGen_cis_eQTLs	-	No	NA	5.85521e-09	rs72771070;rs1379575	38
ENSG00000103550	KNOP1	16	19714902	19729557	-1	protein_coding	400506	KNOP1	3.16682e-05	-1.20835	0	0	67	2.039e-11	0	EyeGEx:PsychENCODE_eQTLs:eQTLGen_cis_eQTLs:GTEx/v8/Adipose_Visceral_Omentum:GTEx/v8/Artery_Aorta:GTEx/v8/Breast_Mammary_Tissue:GTEx/v8/Esophagus_Gastroesophageal_Junction:GTEx/v8/Esophagus_Mucosa:GTEx/v8/Esophagus_Muscularis:GTEx/v8/Heart_Atrial_Appendage:GTEx/v8/Heart_Left_Ventricle:GTEx/v8/Lung:GTEx/v8/Muscle_Skeletal:GTEx/v8/Skin_Not_Sun_Exposed_Suprapubic:GTEx/v8/Skin_Sun_Exposed_Lower_leg:GTEx/v8/Testis:GTEx/v8/Thyroid	-	No	NA	5.85521e-09	rs72771070;rs1379575	38 days, 0:00:00
ENSG00000174628	IQCK	16	19727778	19868907	1	protein_coding	124152	IQCK	0.0539326	-1.46317	0	0	47	4.1805e-06	6.74105e-07	eQTLGen_trans_eQTLs:GTEx/v8/Esophagus_Mucosa	-	No	NA	1.87842e-15	rs62061707;rs199500;rs72771070;rs1379575	1 day, 14:47:00
ENSG00000167191	GPRC5B	16	19868616	19897489	-1	protein_coding	51704	GPRC5B	0.527207	-0.940463	0	0	0	NA	NA	NA	NA	Yes	Mesendoderm:hESC	3.94565e-08	rs1379575;rs72771070:rs1379575:rs72771070	38
ENSG00000180269	GPR139	16	20042807	20085239	-1	protein_coding	124274	GPR139	0.144424	-0.325491	30	11.53	0	NA	NA	NA	NA	Yes	Mesendoderm:hESC	5.85521e-09	rs1379575;rs72771070;rs72771070:rs1379575:rs72771070	38
ENSG00000183549	ACSM5	16	20420856	20452658	1	protein_coding	54988	ACSM5	5.09254e-08	0.915331	0	0	0	NA	NA	NA	NA	Yes	IMR90:Mesenchymal_Stem_Cell:Mesendoderm:Neural_Progenitor_Cell:Trophoblast-like_Cell:hESC	3.94565e-08	rs1379575;rs72771070:rs1379575:rs72771070	38
ENSG00000005187	ACSM3	16	20621565	20808903	1	protein_coding	6296	ACSM3	4.97906e-09	-0.37798	0	0	4	7.65373e-05	2.82329e-25	GTEx/v8/Skin_Not_Sun_Exposed_Suprapubic	-	No	NA	7.67834e-07	rs72771070;rs1379575	38
ENSG00000066654	THUMPD1	16	20744986	20753406	-1	protein_coding	55623	THUMPD1	0.00103546	-0.292423	0	0	0	NA	NA	NA	NA	Yes	Mesendoderm	3.94565e-08	rs1379575;rs72771070:rs1379575:rs72771070	38
ENSG00000005189	AC004381.6	16	20817751	20860987	1	protein_coding	81691	NA	9.23173e-07	NA	0	0	4	NA	0.049	CMC_SVA_cis	-	No	NA	3.3246e-07	rs72771070;rs1379575	38
ENSG00000122254	HS3ST2	16	22825498	22927659	1	protein_coding	9956	HS3ST2	0.212163	NA	0	0	0	NA	NA	NA	NA	Yes	Mesenchymal_Stem_Cell	3.94565e-08	rs1379575;rs72771070:rs1379575:rs72771070	38
ENSG00000077238	IL4R	16	27324989	27376099	1	protein_coding	3566	IL4R	0.0317438	0.483669	0	0	7	2.8184e-07	0.00268164	eQTLGen_trans_eQTLs	+	No	NA	4.19128e-18	rs62061707	47
ENSG00000077235	GTF3C1	16	27470876	27561234	-1	protein_coding	2975	GTF3C1	0.999996	-0.740966	0	0	0	NA	NA	NA	NA	Yes	IMR90:Mesenchymal_Stem_Cell	9.46669e-07	rs2055390	39
ENSG00000047578	KIAA0556	16	27561454	27791690	1	protein_coding	23247	KIAA0556	1.30821e-17	-1.23016	0	0	0	NA	NA	NA	NA	Yes	IMR90:Mesenchymal_Stem_Cell	9.46669e-07	rs2055390	39 days, 0:00:00
ENSG00000169180	XPO6	16	28109300	28223241	-1	protein_coding	23214	XPO6	0.999999	NA	0	0	287	6.0683e-14	0	eQTLcatalogue/TwinsUK_ge_skin:eQTLGen_cis_eQTLs:GTEx/v8/Esophagus_Gastroesophageal_Junction:GTEx/v8/Heart_Left_Ventricle:GTEx/v8/Skin_Not_Sun_Exposed_Suprapubic:GTEx/v8/Skin_Sun_Exposed_Lower_leg	+	Yes	Promoter_anchored_loops:Adult_Cortex:Fetal_Cortex	6.39646e-21	rs3743963;rs112223196;rs2726034;rs2411453;rs181207;rs153103;rs11646653;rs62037412;rs181207:rs2411453;rs181207:rs3743963:rs2411453;rs3743963:rs35105141	1 day, 15:40:00
ENSG00000188322	SBK1	16	28303840	28335170	1	protein_coding	388228	SBK1	0.437577	0.472517	22	13.33	349	5.7249e-72	0	eQTLcatalogue/TwinsUK_ge_skin:eQTLGen_cis_eQTLs:BIOSQTL/BIOS_eQTL_geneLevel:GTEx/v8/Artery_Aorta:GTEx/v8/Artery_Tibial:GTEx/v8/Colon_Transverse:GTEx/v8/Esophagus_Mucosa:GTEx/v8/Esophagus_Muscularis:GTEx/v8/Pancreas:GTEx/v8/Skin_Not_Sun_Exposed_Suprapubic:GTEx/v8/Skin_Sun_Exposed_Lower_leg:GTEx/v8/Small_Intestine_Terminal_Ileum:GTEx/v8/Stomach:GTEx/v8/Thyroid	+	Yes	Fetal_Cortex:GM12878:IMR90:Mesenchymal_Stem_Cell	6.39646e-21	rs112223196;rs2055390;rs2726034;rs2411453;rs181207;rs3743963;rs11646653;rs153103;rs62037412;rs181207:rs3743963:rs2411453;rs3743963:rs2055390:rs2726034;rs112223196:rs2411453	39
ENSG00000198156	NPIPB6	16	28353876	28374829	-1	protein_coding	728741	NPIPB6	0.636137	-0.629005	8	3.266	369	1.75034e-47	0	eQTLcatalogue/Quach_2016_ge_monocyte_IAV:PsychENCODE_eQTLs:eQTLGen_cis_eQTLs:BIOSQTL/BIOS_eQTL_geneLevel:GTEx/v8/Adipose_Subcutaneous:GTEx/v8/Whole_Blood:GTEx/v8/Brain_Anterior_cingulate_cortex_BA24:GTEx/v8/Brain_Caudate_basal_ganglia:GTEx/v8/Brain_Cerebellar_Hemisphere:GTEx/v8/Brain_Cerebellum:GTEx/v8/Brain_Nucleus_accumbens_basal_ganglia:GTEx/v8/Colon_Transverse:GTEx/v8/Pituitary:GTEx/v8/Cells_Cultured_fibroblasts:GTEx/v8/Skin_Sun_Exposed_Lower_leg:GTEx/v8/Testis:GTEx/v8/Thyroid	-	No	NA	6.39646e-21	rs2411453;rs2726034;rs181207;rs112223196;rs153103;rs3743963;rs11646653;rs62037412;rs2055390	39
ENSG00000205609	EIF3CL	16	28390900	28415200	-1	protein_coding	728689	EIF3CL	NA	-0.717156	0	0	377	3.5845e-153	0	EyeGEx:eQTLcatalogue/Fairfax_2014_naive:eQTLcatalogue/GENCORD_ge_fibroblast:eQTLcatalogue/HipSci_ge_iPSC:eQTLcatalogue/Lepik_2017_ge_blood:eQTLcatalogue/TwinsUK_ge_blood:eQTLcatalogue/TwinsUK_ge_fat:PsychENCODE_eQTLs:eQTLGen_cis_eQTLs:BIOSQTL/BIOS_eQTL_geneLevel:GTEx/v8/Artery_Aorta:GTEx/v8/Artery_Tibial:GTEx/v8/Esophagus_Muscularis:GTEx/v8/Muscle_Skeletal:GTEx/v8/Nerve_Tibial:GTEx/v8/Pituitary	-	No	NA	6.39646e-21	rs2726034;rs112223196;rs2411453;rs181207;rs153103;rs3743963;rs11646653;rs62037412;rs2055390	39
ENSG00000233232	NPIPB7	16	28467693	28481868	-1	protein_coding	100507607	NPIPB7	0.151767	NA	8	6.505	329	3.31465e-62	1.04686e-58	PsychENCODE_eQTLs:BIOSQTL/BIOS_eQTL_geneLevel:GTEx/v8/Adipose_Subcutaneous:GTEx/v8/Adipose_Visceral_Omentum:GTEx/v8/Whole_Blood:GTEx/v8/Artery_Aorta:GTEx/v8/Artery_Coronary:GTEx/v8/Artery_Tibial:GTEx/v8/Brain_Amygdala:GTEx/v8/Brain_Anterior_cingulate_cortex_BA24:GTEx/v8/Brain_Caudate_basal_ganglia:GTEx/v8/Brain_Cerebellar_Hemisphere:GTEx/v8/Brain_Cerebellum:GTEx/v8/Brain_Cortex:GTEx/v8/Brain_Frontal_Cortex_BA9:GTEx/v8/Brain_Hippocampus:GTEx/v8/Brain_Hypothalamus:GTEx/v8/Brain_Nucleus_accumbens_basal_ganglia:GTEx/v8/Brain_Putamen_basal_ganglia:GTEx/v8/Breast_Mammary_Tissue:GTEx/v8/Colon_Transverse:GTEx/v8/Skin_Not_Sun_Exposed_Suprapubic:GTEx/v8/Skin_Sun_Exposed_Lower_leg:GTEx/v8/Testis	+	No	NA	6.39646e-21	rs2411453;rs181207;rs112223196;rs2055390;rs2726034;rs3743963;rs11646653;rs62037412;rs153103	39
ENSG00000261832	CLN3	16	28477974	28503333	-1	protein_coding	1201	NA	NA	NA	31	16.07	328	8.01819e-65	0	EyeGEx:PsychENCODE_eQTLs:BIOSQTL/BIOS_eQTL_geneLevel	+	No	NA	6.39646e-21	rs2411453;rs181207;rs153103;rs3743963;rs112223196;rs2055390;rs2726034;rs11646653;rs62037412	39
ENSG00000188603	CLN3	16	28477983	28506896	-1	protein_coding	1201	CLN3	9.99316e-07	NA	35	22.5	359	1.6057e-119	0	EyeGEx:eQTLcatalogue/BLUEPRINT_ge_monocyte:eQTLcatalogue/BLUEPRINT_ge_neutrophil:eQTLcatalogue/Fairfax_2014_naive:eQTLcatalogue/Lepik_2017_ge_blood:eQTLcatalogue/Quach_2016_ge_monocyte_LPS:eQTLcatalogue/Quach_2016_ge_monocyte_naive:eQTLcatalogue/Quach_2016_ge_monocyte_R848:eQTLcatalogue/TwinsUK_ge_fat:eQTLcatalogue/TwinsUK_ge_LCL:DICE/T_CD4_TH17:DICE/T_CD4_TH2:eQTLGen_cis_eQTLs:BIOSQTL/BIOS_eQTL_geneLevel:GTEx/v8/Whole_Blood:GTEx/v8/Artery_Tibial:GTEx/v8/Esophagus_Mucosa:GTEx/v8/Kidney_Cortex:GTEx/v8/Nerve_Tibial:GTEx/v8/Pancreas:GTEx/v8/Skin_Sun_Exposed_Lower_leg:GTEx/v8/Stomach:GTEx/v8/Testis:GTEx/v8/Thyroid	+	No	NA	6.39646e-21	rs2411453;rs181207;rs153103;rs3743963;rs2726034;rs11646653;rs62037412;rs112223196;rs2055390	39
ENSG00000184730	APOBR	16	28505970	28510291	1	protein_coding	55911	APOBR	6.29744e-06	-0.104221	24	22.5	359	7.9225e-81	0	eQTLcatalogue/GEUVADIS_ge_LCL:eQTLcatalogue/TwinsUK_ge_LCL:DICE/T_CD4_naive:DICE/T_CD8_naive:DICE/T_CD4_TFH:DICE/T_CD4_TH17:DICE/T_CD4_memory_TREG:eQTLGen_cis_eQTLs:GTEx/v8/Adipose_Subcutaneous:GTEx/v8/Brain_Cerebellum:GTEx/v8/Muscle_Skeletal:GTEx/v8/Thyroid	-	No	NA	6.39646e-21	rs2411453;rs181207;rs153103;rs3743963;rs2726034;rs11646653;rs112223196;rs2055390;rs62037412	39
ENSG00000197272	IL27	16	28510683	28523372	-1	protein_coding	246778	IL27	0.927793	-0.19185	39	22.5	345	1.76436e-38	0	eQTLcatalogue/BLUEPRINT_ge_monocyte:PsychENCODE_eQTLs:eQTLGen_cis_eQTLs:BIOSQTL/BIOS_eQTL_geneLevel:GTEx/v8/Whole_Blood:GTEx/v8/Liver:GTEx/v8/Testis	-	No	NA	6.39646e-21	rs2411453;rs181207;rs153103;rs3743963;rs2726034;rs112223196;rs11646653;rs2055390;rs62037412	39 days, 0:00:00
ENSG00000176046	NUPR1	16	28548606	28550495	-1	protein_coding	26471	NUPR1	0.00754109	0.514991	24	14.97	361	1.9523e-41	1.0625e-34	EyeGEx:eQTLcatalogue/BrainSeq_ge_brain:PsychENCODE_eQTLs:eQTLGen_cis_eQTLs:BIOSQTL/BIOS_eQTL_geneLevel:GTEx/v8/Artery_Aorta:GTEx/v8/Artery_Tibial:GTEx/v8/Brain_Cerebellar_Hemisphere:GTEx/v8/Brain_Cerebellum:GTEx/v8/Esophagus_Gastroesophageal_Junction:GTEx/v8/Esophagus_Muscularis:GTEx/v8/Heart_Left_Ventricle:GTEx/v8/Lung:GTEx/v8/Muscle_Skeletal:GTEx/v8/Nerve_Tibial:GTEx/v8/Ovary:GTEx/v8/Skin_Not_Sun_Exposed_Suprapubic:GTEx/v8/Testis:GTEx/v8/Thyroid	+	Yes	Promoter_anchored_loops:Adult_Cortex:Fetal_Cortex:GM12878:IMR90:Mesenchymal_Stem_Cell	6.39646e-21	rs2411453;rs181207;rs3743963;rs2726034;rs112223196;rs153103;rs11646653;rs2055390;rs62037412;rs181207:rs3743963:rs2411453;rs11646653:rs62037412:rs35105141:rs2055390	1 day, 15:40:00
ENSG00000176476	CCDC101	16	28565236	28603111	1	protein_coding	112869	CCDC101	0.867208	-0.543805	74	25	387	3.27170000000001e-310	0	eQTLcatalogue/BLUEPRINT_ge_monocyte:eQTLcatalogue/BLUEPRINT_ge_neutrophil:eQTLcatalogue/BLUEPRINT_ge_T-cell:eQTLcatalogue/CEDAR_B-cell_CD19:eQTLcatalogue/CEDAR_ileum:eQTLcatalogue/CEDAR_monocyte_CD14:eQTLcatalogue/CEDAR_neutrophil_CD15:eQTLcatalogue/CEDAR_T-cell_CD4:eQTLcatalogue/CEDAR_T-cell_CD8:eQTLcatalogue/Fairfax_2012_B-cell_CD19:eQTLcatalogue/Fairfax_2014_LPS24:eQTLcatalogue/Fairfax_2014_LPS2:eQTLcatalogue/Fairfax_2014_naive:eQTLcatalogue/GENCORD_ge_T-cell:eQTLcatalogue/HipSci_ge_iPSC:eQTLcatalogue/Kasela_2017_T-cell_CD8:eQTLcatalogue/Lepik_2017_ge_blood:eQTLcatalogue/Naranbhai_2015_neutrophil_CD16:eQTLcatalogue/Quach_2016_ge_monocyte_IAV:eQTLcatalogue/Quach_2016_ge_monocyte_LPS:eQTLcatalogue/Quach_2016_ge_monocyte_naive:eQTLcatalogue/Quach_2016_ge_monocyte_Pam3CSK4:eQTLcatalogue/Quach_2016_ge_monocyte_R848:eQTLcatalogue/TwinsUK_ge_blood:scRNA_eQTLs/PBMC:DICE/T_CD8_naive_activated:eQTLGen_cis_eQTLs:BIOSQTL/BIOS_eQTL_geneLevel:GTEx/v8/Adipose_Subcutaneous:GTEx/v8/Adipose_Visceral_Omentum:GTEx/v8/Whole_Blood:GTEx/v8/Artery_Aorta:GTEx/v8/Artery_Tibial:GTEx/v8/Breast_Mammary_Tissue:GTEx/v8/Colon_Sigmoid:GTEx/v8/Colon_Transverse:GTEx/v8/Esophagus_Gastroesophageal_Junction:GTEx/v8/Esophagus_Mucosa:GTEx/v8/Esophagus_Muscularis:GTEx/v8/Lung:GTEx/v8/Muscle_Skeletal:GTEx/v8/Ovary:GTEx/v8/Pancreas:GTEx/v8/Pituitary:GTEx/v8/Prostate:GTEx/v8/Skin_Not_Sun_Exposed_Suprapubic:GTEx/v8/Skin_Sun_Exposed_Lower_leg:GTEx/v8/Spleen:GTEx/v8/Stomach:GTEx/v8/Thyroid	-	Yes	Promoter_anchored_loops:IMR90:Mesenchymal_Stem_Cell	6.39646e-21	rs2411453;rs181207;rs3743963;rs2055390;rs2726034;rs112223196;rs62037412;rs11646653;rs153103;rs181207:rs2055390:rs3743963:rs2411453	39
ENSG00000197165	SULT1A2	16	28603264	28608430	-1	protein_coding	6799	SULT1A2	1.83502e-08	1.08454	25	25	387	3.27170000000001e-310	0	eQTLcatalogue/Alasoo_2018_ge_macrophage_IFNg:eQTLcatalogue/Alasoo_2018_ge_macrophage_naive:eQTLcatalogue/BLUEPRINT_ge_monocyte:eQTLcatalogue/BLUEPRINT_ge_neutrophil:eQTLcatalogue/BLUEPRINT_ge_T-cell:eQTLcatalogue/BrainSeq_ge_brain:eQTLcatalogue/CEDAR_transverse_colon:eQTLcatalogue/GENCORD_ge_T-cell:eQTLcatalogue/Lepik_2017_ge_blood:eQTLcatalogue/Nedelec_2016_ge_macrophage_Listeria:eQTLcatalogue/Nedelec_2016_ge_macrophage_naive:eQTLcatalogue/Nedelec_2016_ge_macrophage_Salmonella:eQTLcatalogue/Quach_2016_ge_monocyte_IAV:eQTLcatalogue/Quach_2016_ge_monocyte_LPS:eQTLcatalogue/Quach_2016_ge_monocyte_naive:eQTLcatalogue/Quach_2016_ge_monocyte_Pam3CSK4:eQTLcatalogue/Quach_2016_ge_monocyte_R848:eQTLcatalogue/TwinsUK_ge_blood:eQTLcatalogue/TwinsUK_ge_fat:eQTLcatalogue/TwinsUK_ge_skin:PsychENCODE_eQTLs:DICE/T_CD4_naive:DICE/T_CD8_naive_activated:DICE/Monocyte_classical:DICE/Monocyte_non_classical:DICE/T_CD4_TFH:DICE/T_CD4_TH1:DICE/T_CD4_TH2:DICE/T_CD4_naive_TREG:eQTLGen_cis_eQTLs:BIOSQTL/BIOS_eQTL_geneLevel:GTEx/v8/Adipose_Subcutaneous:GTEx/v8/Adipose_Visceral_Omentum:GTEx/v8/Adrenal_Gland:GTEx/v8/Whole_Blood:GTEx/v8/Artery_Aorta:GTEx/v8/Artery_Coronary:GTEx/v8/Artery_Tibial:GTEx/v8/Brain_Amygdala:GTEx/v8/Brain_Anterior_cingulate_cortex_BA24:GTEx/v8/Brain_Caudate_basal_ganglia:GTEx/v8/Brain_Cerebellar_Hemisphere:GTEx/v8/Brain_Cerebellum:GTEx/v8/Brain_Cortex:GTEx/v8/Brain_Frontal_Cortex_BA9:GTEx/v8/Brain_Hippocampus:GTEx/v8/Brain_Hypothalamus:GTEx/v8/Brain_Nucleus_accumbens_basal_ganglia:GTEx/v8/Brain_Putamen_basal_ganglia:GTEx/v8/Brain_Spinal_cord_cervical_c-1:GTEx/v8/Brain_Substantia_nigra:GTEx/v8/Breast_Mammary_Tissue:GTEx/v8/Colon_Sigmoid:GTEx/v8/Colon_Transverse:GTEx/v8/Esophagus_Gastroesophageal_Junction:GTEx/v8/Esophagus_Mucosa:GTEx/v8/Esophagus_Muscularis:GTEx/v8/Heart_Atrial_Appendage:GTEx/v8/Heart_Left_Ventricle:GTEx/v8/Lung:GTEx/v8/Muscle_Skeletal:GTEx/v8/Nerve_Tibial:GTEx/v8/Ovary:GTEx/v8/Pancreas:GTEx/v8/Pituitary:GTEx/v8/Prostate:GTEx/v8/Minor_Salivary_Gland:GTEx/v8/Cells_Cultured_fibroblasts:GTEx/v8/Skin_Not_Sun_Exposed_Suprapubic:GTEx/v8/Skin_Sun_Exposed_Lower_leg:GTEx/v8/Spleen:GTEx/v8/Stomach:GTEx/v8/Testis:GTEx/v8/Thyroid:GTEx/v8/Uterus:GTEx/v8/Vagina	-	No	NA	6.39646e-21	rs2411453;rs181207;rs3743963;rs2726034;rs112223196;rs11646653;rs62037412;rs2055390;rs153103	39
ENSG00000196502	SULT1A1	16	28616903	28634946	-1	protein_coding	6817	SULT1A1	2.23676e-09	NA	26	9.775	387	0	0	EyeGEx:eQTLcatalogue/BrainSeq_ge_brain:eQTLcatalogue/CEDAR_ileum:eQTLcatalogue/CEDAR_monocyte_CD14:eQTLcatalogue/CEDAR_neutrophil_CD15:eQTLcatalogue/CEDAR_rectum:eQTLcatalogue/CEDAR_T-cell_CD4:eQTLcatalogue/CEDAR_T-cell_CD8:eQTLcatalogue/CEDAR_transverse_colon:eQTLcatalogue/Fairfax_2014_IFN24:eQTLcatalogue/Fairfax_2014_LPS24:eQTLcatalogue/Fairfax_2014_naive:eQTLcatalogue/HipSci_ge_iPSC:eQTLcatalogue/Kasela_2017_T-cell_CD8:eQTLcatalogue/Lepik_2017_ge_blood:eQTLcatalogue/Nedelec_2016_ge_macrophage_Listeria:eQTLcatalogue/Nedelec_2016_ge_macrophage_naive:eQTLcatalogue/Nedelec_2016_ge_macrophage_Salmonella:eQTLcatalogue/TwinsUK_ge_blood:eQTLcatalogue/TwinsUK_ge_LCL:eQTLcatalogue/TwinsUK_ge_skin:PsychENCODE_eQTLs:DICE/B_cell_naive:DICE/T_CD4_TH2:eQTLGen_cis_eQTLs:BIOSQTL/BIOS_eQTL_geneLevel:xQTLServer_eQTLs:CMC_SVA_cis:CMC_NoSVA_cis:GTEx/v8/Adipose_Subcutaneous:GTEx/v8/Adipose_Visceral_Omentum:GTEx/v8/Whole_Blood:GTEx/v8/Artery_Aorta:GTEx/v8/Artery_Tibial:GTEx/v8/Brain_Amygdala:GTEx/v8/Brain_Anterior_cingulate_cortex_BA24:GTEx/v8/Brain_Caudate_basal_ganglia:GTEx/v8/Brain_Cerebellar_Hemisphere:GTEx/v8/Brain_Cerebellum:GTEx/v8/Brain_Cortex:GTEx/v8/Brain_Frontal_Cortex_BA9:GTEx/v8/Brain_Hippocampus:GTEx/v8/Brain_Hypothalamus:GTEx/v8/Brain_Nucleus_accumbens_basal_ganglia:GTEx/v8/Brain_Putamen_basal_ganglia:GTEx/v8/Breast_Mammary_Tissue:GTEx/v8/Colon_Sigmoid:GTEx/v8/Colon_Transverse:GTEx/v8/Esophagus_Gastroesophageal_Junction:GTEx/v8/Esophagus_Mucosa:GTEx/v8/Esophagus_Muscularis:GTEx/v8/Heart_Atrial_Appendage:GTEx/v8/Heart_Left_Ventricle:GTEx/v8/Lung:GTEx/v8/Muscle_Skeletal:GTEx/v8/Nerve_Tibial:GTEx/v8/Pancreas:GTEx/v8/Pituitary:GTEx/v8/Prostate:GTEx/v8/Minor_Salivary_Gland:GTEx/v8/Cells_Cultured_fibroblasts:GTEx/v8/Skin_Not_Sun_Exposed_Suprapubic:GTEx/v8/Skin_Sun_Exposed_Lower_leg:GTEx/v8/Small_Intestine_Terminal_Ileum:GTEx/v8/Spleen:GTEx/v8/Stomach:GTEx/v8/Testis:GTEx/v8/Thyroid:GTEx/v8/Uterus	+	Yes	Promoter_anchored_loops:IMR90:Mesenchymal_Stem_Cell	6.39646e-21	rs2411453;rs181207;rs2726034;rs112223196;rs2055390;rs153103;rs3743963;rs11646653;rs62037412;rs181207:rs2411453;rs181207:rs2055390	39
ENSG00000255524	NPIPB8	16	28648975	28670003	1	protein_coding	100507607	NPIPB8	0.0142295	NA	18	17.13	382	2.13511e-53	0	eQTLcatalogue/CEDAR_neutrophil_CD15:eQTLcatalogue/CEDAR_rectum:eQTLcatalogue/CEDAR_T-cell_CD8:eQTLcatalogue/Fairfax_2014_LPS24:eQTLcatalogue/Kasela_2017_T-cell_CD4:eQTLcatalogue/Kasela_2017_T-cell_CD8:eQTLcatalogue/Naranbhai_2015_neutrophil_CD16:BIOSQTL/BIOS_eQTL_geneLevel:GTEx/v8/Testis	+	No	NA	6.39646e-21	rs2411453;rs181207;rs2726034;rs112223196;rs2055390;rs153103;rs3743963;rs11646653;rs62037412	39
ENSG00000184110	EIF3C	16	28699879	28747051	1	protein_coding	8663	EIF3C	0.343303	-0.796798	2	1.007	379	1.00339e-84	0	EyeGEx:eQTLcatalogue/BrainSeq_ge_brain:eQTLcatalogue/GENCORD_ge_fibroblast:eQTLcatalogue/GEUVADIS_ge_LCL:eQTLcatalogue/HipSci_ge_iPSC:eQTLcatalogue/Lepik_2017_ge_blood:eQTLcatalogue/TwinsUK_ge_blood:eQTLcatalogue/TwinsUK_ge_fat:eQTLcatalogue/van_de_Bunt_2015_ge_pancreatic_islet:PsychENCODE_eQTLs:eQTLGen_cis_eQTLs:BIOSQTL/BIOS_eQTL_geneLevel:xQTLServer_eQTLs:GTEx/v8/Adipose_Subcutaneous:GTEx/v8/Adipose_Visceral_Omentum:GTEx/v8/Adrenal_Gland:GTEx/v8/Cells_EBV-transformed_lymphocytes:GTEx/v8/Whole_Blood:GTEx/v8/Artery_Aorta:GTEx/v8/Artery_Tibial:GTEx/v8/Brain_Anterior_cingulate_cortex_BA24:GTEx/v8/Brain_Caudate_basal_ganglia:GTEx/v8/Brain_Hippocampus:GTEx/v8/Brain_Hypothalamus:GTEx/v8/Brain_Nucleus_accumbens_basal_ganglia:GTEx/v8/Brain_Putamen_basal_ganglia:GTEx/v8/Brain_Substantia_nigra:GTEx/v8/Breast_Mammary_Tissue:GTEx/v8/Colon_Sigmoid:GTEx/v8/Colon_Transverse:GTEx/v8/Esophagus_Gastroesophageal_Junction:GTEx/v8/Esophagus_Mucosa:GTEx/v8/Esophagus_Muscularis:GTEx/v8/Heart_Atrial_Appendage:GTEx/v8/Heart_Left_Ventricle:GTEx/v8/Lung:GTEx/v8/Muscle_Skeletal:GTEx/v8/Nerve_Tibial:GTEx/v8/Pancreas:GTEx/v8/Pituitary:GTEx/v8/Cells_Cultured_fibroblasts:GTEx/v8/Skin_Not_Sun_Exposed_Suprapubic:GTEx/v8/Skin_Sun_Exposed_Lower_leg:GTEx/v8/Testis:GTEx/v8/Thyroid	-	No	NA	6.39646e-21	rs2411453;rs11646653;rs181207;rs112223196;rs2726034;rs153103;rs3743963;rs62037412;rs2055390	39
ENSG00000196993	NPIPB9	16	28763108	28784128	1	protein_coding	100507607	NPIPB9	NA	NA	1	0.724	383	3.30451e-73	0	EyeGEx:PsychENCODE_eQTLs:BIOSQTL/BIOS_eQTL_geneLevel:GTEx/v8/Adipose_Subcutaneous:GTEx/v8/Adipose_Visceral_Omentum:GTEx/v8/Artery_Aorta:GTEx/v8/Artery_Coronary:GTEx/v8/Artery_Tibial:GTEx/v8/Brain_Amygdala:GTEx/v8/Brain_Caudate_basal_ganglia:GTEx/v8/Brain_Cerebellar_Hemisphere:GTEx/v8/Brain_Cerebellum:GTEx/v8/Brain_Cortex:GTEx/v8/Brain_Frontal_Cortex_BA9:GTEx/v8/Brain_Hippocampus:GTEx/v8/Brain_Nucleus_accumbens_basal_ganglia:GTEx/v8/Brain_Putamen_basal_ganglia:GTEx/v8/Brain_Substantia_nigra:GTEx/v8/Breast_Mammary_Tissue:GTEx/v8/Colon_Sigmoid:GTEx/v8/Colon_Transverse:GTEx/v8/Esophagus_Gastroesophageal_Junction:GTEx/v8/Esophagus_Muscularis:GTEx/v8/Lung:GTEx/v8/Nerve_Tibial:GTEx/v8/Pituitary:GTEx/v8/Prostate:GTEx/v8/Cells_Cultured_fibroblasts:GTEx/v8/Skin_Not_Sun_Exposed_Suprapubic:GTEx/v8/Skin_Sun_Exposed_Lower_leg:GTEx/v8/Small_Intestine_Terminal_Ileum:GTEx/v8/Spleen:GTEx/v8/Stomach:GTEx/v8/Testis:GTEx/v8/Thyroid:GTEx/v8/Uterus:GTEx/v8/Vagina	+	No	NA	6.39646e-21	rs2411453;rs181207;rs11646653;rs112223196;rs2055390;rs2726034;rs153103;rs3743963;rs62037412	39 days, 0:00:00
ENSG00000168488	ATXN2L	16	28834356	28848558	1	protein_coding	11273	ATXN2L	0.99995	NA	51	10.05	288	2.1e-23	0	eQTLcatalogue/BLUEPRINT_ge_neutrophil:eQTLcatalogue/TwinsUK_ge_fat:eQTLGen_cis_eQTLs:BIOSQTL/BIOS_eQTL_geneLevel:GTEx/v8/Adipose_Subcutaneous:GTEx/v8/Adipose_Visceral_Omentum:GTEx/v8/Whole_Blood:GTEx/v8/Testis	+	Yes	Adult_Cortex:Fetal_Cortex:GM12878	6.39646e-21	rs2411453;rs11646653;rs62037412;rs2055390;rs2726034;rs181207;rs3743963;rs181207:rs3743963:rs2411453;rs3743963:rs2411453;rs11646653:rs62037412:rs35105141:rs4500754:rs11646653	1 day, 15:40:00
ENSG00000178952	TUFM	16	28853732	28857729	-1	protein_coding	7284	TUFM	0.651456	-0.298214	33	10.05	387	3.27167000000001e-310	0	EyeGEx:eQTLcatalogue/Alasoo_2018_ge_macrophage_IFNg_Salmonella:eQTLcatalogue/Alasoo_2018_ge_macrophage_IFNg:eQTLcatalogue/Alasoo_2018_ge_macrophage_naive:eQTLcatalogue/Alasoo_2018_ge_macrophage_Salmonella:eQTLcatalogue/BLUEPRINT_ge_monocyte:eQTLcatalogue/BLUEPRINT_ge_neutrophil:eQTLcatalogue/BLUEPRINT_ge_T-cell:eQTLcatalogue/BrainSeq_ge_brain:eQTLcatalogue/CEDAR_B-cell_CD19:eQTLcatalogue/CEDAR_monocyte_CD14:eQTLcatalogue/CEDAR_neutrophil_CD15:eQTLcatalogue/CEDAR_rectum:eQTLcatalogue/CEDAR_T-cell_CD4:eQTLcatalogue/CEDAR_T-cell_CD8:eQTLcatalogue/CEDAR_transverse_colon:eQTLcatalogue/Fairfax_2012_B-cell_CD19:eQTLcatalogue/Fairfax_2014_IFN24:eQTLcatalogue/Fairfax_2014_LPS24:eQTLcatalogue/Fairfax_2014_LPS2:eQTLcatalogue/Fairfax_2014_naive:eQTLcatalogue/GENCORD_ge_T-cell:eQTLcatalogue/Kasela_2017_T-cell_CD4:eQTLcatalogue/Kasela_2017_T-cell_CD8:eQTLcatalogue/Lepik_2017_ge_blood:eQTLcatalogue/Naranbhai_2015_neutrophil_CD16:eQTLcatalogue/Nedelec_2016_ge_macrophage_Listeria:eQTLcatalogue/Nedelec_2016_ge_macrophage_naive:eQTLcatalogue/Nedelec_2016_ge_macrophage_Salmonella:eQTLcatalogue/Quach_2016_ge_monocyte_IAV:eQTLcatalogue/Quach_2016_ge_monocyte_LPS:eQTLcatalogue/Quach_2016_ge_monocyte_naive:eQTLcatalogue/Quach_2016_ge_monocyte_Pam3CSK4:eQTLcatalogue/Quach_2016_ge_monocyte_R848:eQTLcatalogue/TwinsUK_ge_blood:eQTLcatalogue/TwinsUK_ge_fat:eQTLcatalogue/TwinsUK_ge_LCL:eQTLcatalogue/TwinsUK_ge_skin:eQTLcatalogue/van_de_Bunt_2015_ge_pancreatic_islet:PsychENCODE_eQTLs:scRNA_eQTLs/PBMC:DICE/B_cell_naive:DICE/T_CD4_naive:DICE/T_CD8_naive:DICE/Monocyte_classical:DICE/Monocyte_non_classical:DICE/T_CD4_TFH:DICE/T_CD4_TH1:DICE/T_CD4_TH17:DICE/T_CD4_TH1_17:DICE/T_CD4_TH2:DICE/T_CD4_memory_TREG:DICE/T_CD4_naive_TREG:eQTLGen_cis_eQTLs:BIOSQTL/BIOS_eQTL_geneLevel:CMC_SVA_cis:GTEx/v8/Adipose_Subcutaneous:GTEx/v8/Adipose_Visceral_Omentum:GTEx/v8/Cells_EBV-transformed_lymphocytes:GTEx/v8/Whole_Blood:GTEx/v8/Artery_Aorta:GTEx/v8/Artery_Coronary:GTEx/v8/Artery_Tibial:GTEx/v8/Brain_Amygdala:GTEx/v8/Brain_Anterior_cingulate_cortex_BA24:GTEx/v8/Brain_Caudate_basal_ganglia:GTEx/v8/Brain_Cortex:GTEx/v8/Brain_Frontal_Cortex_BA9:GTEx/v8/Brain_Hippocampus:GTEx/v8/Brain_Hypothalamus:GTEx/v8/Brain_Nucleus_accumbens_basal_ganglia:GTEx/v8/Brain_Putamen_basal_ganglia:GTEx/v8/Brain_Spinal_cord_cervical_c-1:GTEx/v8/Breast_Mammary_Tissue:GTEx/v8/Colon_Sigmoid:GTEx/v8/Colon_Transverse:GTEx/v8/Esophagus_Gastroesophageal_Junction:GTEx/v8/Esophagus_Mucosa:GTEx/v8/Esophagus_Muscularis:GTEx/v8/Lung:GTEx/v8/Muscle_Skeletal:GTEx/v8/Nerve_Tibial:GTEx/v8/Ovary:GTEx/v8/Pancreas:GTEx/v8/Pituitary:GTEx/v8/Prostate:GTEx/v8/Minor_Salivary_Gland:GTEx/v8/Skin_Not_Sun_Exposed_Suprapubic:GTEx/v8/Skin_Sun_Exposed_Lower_leg:GTEx/v8/Small_Intestine_Terminal_Ileum:GTEx/v8/Spleen:GTEx/v8/Stomach:GTEx/v8/Testis:GTEx/v8/Thyroid:GTEx/v8/Uterus:GTEx/v8/Vagina	-	No	NA	6.39646e-21	rs62037412;rs2411453;rs11646653;rs2726034;rs181207;rs3743963;rs112223196;rs153103;rs2055390	39
ENSG00000178188	SH2B1	16	28857921	28885526	1	protein_coding	25970	SH2B1	0.95683	-1.07205	63	22.5	377	1.29141e-21	0	EyeGEx:eQTLcatalogue/TwinsUK_ge_fat:eQTLGen_cis_eQTLs:CMC_SVA_cis:GTEx/v8/Adipose_Subcutaneous:GTEx/v8/Adipose_Visceral_Omentum:GTEx/v8/Adrenal_Gland:GTEx/v8/Whole_Blood:GTEx/v8/Artery_Aorta:GTEx/v8/Artery_Tibial:GTEx/v8/Brain_Cerebellar_Hemisphere:GTEx/v8/Brain_Cerebellum:GTEx/v8/Breast_Mammary_Tissue:GTEx/v8/Colon_Sigmoid:GTEx/v8/Esophagus_Gastroesophageal_Junction:GTEx/v8/Esophagus_Mucosa:GTEx/v8/Esophagus_Muscularis:GTEx/v8/Heart_Atrial_Appendage:GTEx/v8/Heart_Left_Ventricle:GTEx/v8/Lung:GTEx/v8/Nerve_Tibial:GTEx/v8/Ovary:GTEx/v8/Pancreas:GTEx/v8/Pituitary:GTEx/v8/Prostate:GTEx/v8/Cells_Cultured_fibroblasts:GTEx/v8/Skin_Not_Sun_Exposed_Suprapubic:GTEx/v8/Skin_Sun_Exposed_Lower_leg:GTEx/v8/Spleen:GTEx/v8/Stomach	+	No	NA	6.39646e-21	rs2411453;rs11646653;rs62037412;rs2055390;rs2726034;rs112223196;rs181207;rs153103;rs3743963	39 days, 0:00:00
ENSG00000196296	ATP2A1	16	28889726	28915830	1	protein_coding	487	ATP2A1	7.03975e-09	-0.198598	44	18.68	343	4.41445e-34	0	eQTLcatalogue/GEUVADIS_ge_LCL:eQTLcatalogue/TwinsUK_ge_LCL:eQTLcatalogue/TwinsUK_ge_skin:DICE/B_cell_naive:DICE/T_CD4_TFH:DICE/T_CD4_memory_TREG:eQTLGen_cis_eQTLs:BIOSQTL/BIOS_eQTL_geneLevel:GTEx/v8/Whole_Blood:GTEx/v8/Brain_Hypothalamus:GTEx/v8/Colon_Transverse:GTEx/v8/Muscle_Skeletal:GTEx/v8/Pituitary:GTEx/v8/Skin_Not_Sun_Exposed_Suprapubic:GTEx/v8/Skin_Sun_Exposed_Lower_leg:GTEx/v8/Testis:GTEx/v8/Thyroid	-	Yes	Adult_Cortex:Fetal_Cortex:GM12878:IMR90:Mesenchymal_Stem_Cell:Mesendoderm	6.39646e-21	rs62037412;rs2411453;rs11646653;rs2726034;rs112223196;rs181207;rs3743963;rs153103;rs181207:rs3743963:rs2411453;rs3743963:rs2411453;rs11646653:rs62037412:rs35105141:rs11646653	1 day, 15:40:00
ENSG00000177548	RABEP2	16	28915742	28947847	-1	protein_coding	79874	RABEP2	0.00273664	-0.555493	32	10.87	264	3.12815e-07	0.000253602	EyeGEx:eQTLGen_cis_eQTLs:BIOSQTL/BIOS_eQTL_geneLevel:CMC_SVA_cis:GTEx/v8/Adrenal_Gland:GTEx/v8/Pituitary:GTEx/v8/Skin_Not_Sun_Exposed_Suprapubic:GTEx/v8/Skin_Sun_Exposed_Lower_leg	-	Yes	Promoter_anchored_loops:GM12878:IMR90:Mesenchymal_Stem_Cell	6.39646e-21	rs2411453;rs11646653;rs62037412;rs153103;rs3743963;rs181207;rs2726034;rs11646653:rs62037412	39
ENSG00000177455	CD19	16	28943260	28950667	1	protein_coding	930	CD19	0.853622	-0.388221	13	10.87	3	0.000133727	0.0151628	GTEx/v8/Testis	-	Yes	Promoter_anchored_loops:GM12878:IMR90:Mesenchymal_Stem_Cell	2.23048e-18	rs11646653;rs62037412;rs2411453;rs11646653:rs62037412	39 days, 0:00:00
ENSG00000176953	NFATC2IP	16	28962128	28978418	1	protein_coding	84901	NFATC2IP	0.00232735	-0.714147	23	13.14	374	8.39374e-19	0	eQTLcatalogue/BLUEPRINT_ge_neutrophil:eQTLcatalogue/BLUEPRINT_ge_T-cell:eQTLcatalogue/CEDAR_rectum:eQTLcatalogue/CEDAR_transverse_colon:eQTLcatalogue/GENCORD_ge_LCL:eQTLcatalogue/GEUVADIS_ge_LCL:eQTLcatalogue/TwinsUK_ge_skin:PsychENCODE_eQTLs:DICE/T_CD4_TH17:DICE/T_CD4_TH1_17:DICE/T_CD4_TH2:eQTLGen_cis_eQTLs:BIOSQTL/BIOS_eQTL_geneLevel:CMC_SVA_cis:CMC_NoSVA_cis:GTEx/v8/Adipose_Subcutaneous:GTEx/v8/Adipose_Visceral_Omentum:GTEx/v8/Artery_Tibial:GTEx/v8/Brain_Caudate_basal_ganglia:GTEx/v8/Breast_Mammary_Tissue:GTEx/v8/Colon_Transverse:GTEx/v8/Esophagus_Gastroesophageal_Junction:GTEx/v8/Esophagus_Mucosa:GTEx/v8/Esophagus_Muscularis:GTEx/v8/Heart_Atrial_Appendage:GTEx/v8/Lung:GTEx/v8/Muscle_Skeletal:GTEx/v8/Pituitary:GTEx/v8/Cells_Cultured_fibroblasts:GTEx/v8/Skin_Not_Sun_Exposed_Suprapubic:GTEx/v8/Skin_Sun_Exposed_Lower_leg:GTEx/v8/Testis:GTEx/v8/Thyroid	-	Yes	Promoter_anchored_loops:Adult_Cortex:Fetal_Cortex:GM12878:IMR90:Mesenchymal_Stem_Cell:Mesendoderm	6.39646e-21	rs11646653;rs62037412;rs2411453;rs181207;rs2726034;rs3743963;rs112223196;rs153103;rs2055390;rs11646653:rs2411453;rs181207:rs3743963:rs2411453;rs3743963:rs62037412:rs35105141	1 day, 15:40:00
ENSG00000169682	SPNS1	16	28985542	28995869	1	protein_coding	83985	SPNS1	NA	-0.263577	18	13.34	386	3.27170000000001e-310	0	eQTLcatalogue/BLUEPRINT_ge_T-cell:eQTLcatalogue/CEDAR_B-cell_CD19:eQTLcatalogue/CEDAR_monocyte_CD14:eQTLcatalogue/CEDAR_platelet:eQTLcatalogue/CEDAR_T-cell_CD4:eQTLcatalogue/CEDAR_T-cell_CD8:eQTLcatalogue/Fairfax_2012_B-cell_CD19:eQTLcatalogue/Fairfax_2014_IFN24:eQTLcatalogue/Fairfax_2014_LPS24:eQTLcatalogue/Fairfax_2014_LPS2:eQTLcatalogue/Fairfax_2014_naive:eQTLcatalogue/Kasela_2017_T-cell_CD8:eQTLcatalogue/Lepik_2017_ge_blood:eQTLcatalogue/Naranbhai_2015_neutrophil_CD16:eQTLcatalogue/TwinsUK_ge_skin:scRNA_eQTLs/T_CD4:scRNA_eQTLs/PBMC:eQTLGen_cis_eQTLs:BIOSQTL/BIOS_eQTL_geneLevel:GTEx/v8/Cells_EBV-transformed_lymphocytes:GTEx/v8/Whole_Blood:GTEx/v8/Artery_Aorta:GTEx/v8/Artery_Tibial:GTEx/v8/Colon_Sigmoid:GTEx/v8/Esophagus_Gastroesophageal_Junction:GTEx/v8/Esophagus_Muscularis:GTEx/v8/Lung:GTEx/v8/Spleen	+	Yes	Adult_Cortex:Fetal_Cortex:GM12878:IMR90:Mesenchymal_Stem_Cell:Mesendoderm	6.39646e-21	rs11646653;rs62037412;rs2411453;rs112223196;rs2726034;rs181207;rs153103;rs3743963;rs2055390;rs181207:rs2411453;rs11646653:rs62037412:rs35105141:rs4500754	1 day, 15:40:00
ENSG00000213658	LAT	16	28996147	29002104	1	protein_coding	27040	LAT	0.0974333	-0.483408	12	13.34	333	1.45482e-24	0	BIOSQTL/BIOS_eQTL_geneLevel:GTEx/v8/Adipose_Subcutaneous:GTEx/v8/Artery_Aorta:GTEx/v8/Artery_Tibial:GTEx/v8/Brain_Anterior_cingulate_cortex_BA24:GTEx/v8/Brain_Cortex:GTEx/v8/Brain_Frontal_Cortex_BA9:GTEx/v8/Brain_Nucleus_accumbens_basal_ganglia:GTEx/v8/Brain_Putamen_basal_ganglia:GTEx/v8/Colon_Sigmoid:GTEx/v8/Colon_Transverse:GTEx/v8/Esophagus_Gastroesophageal_Junction:GTEx/v8/Esophagus_Mucosa:GTEx/v8/Esophagus_Muscularis:GTEx/v8/Muscle_Skeletal:GTEx/v8/Pancreas:GTEx/v8/Prostate:GTEx/v8/Cells_Cultured_fibroblasts:GTEx/v8/Skin_Not_Sun_Exposed_Suprapubic:GTEx/v8/Stomach:GTEx/v8/Testis	-	Yes	GM12878:IMR90:Mesenchymal_Stem_Cell:Mesendoderm	6.39646e-21	rs62037412;rs11646653;rs2411453;rs181207;rs2726034;rs3743963;rs2055390;rs112223196;rs153103;rs11646653:rs62037412	39
ENSG00000261740	RP11-345J4.5	16	29454551	29465972	-1	protein_coding	552900	NA	NA	NA	0	0	105	1.35018e-13	0	EyeGEx:PsychENCODE_eQTLs:eQTLGen_cis_eQTLs	+	No	NA	6.40154e-12	rs35105141;rs113443718;rs10871452;rs4500754	40
ENSG00000183336	BOLA2	16	29464914	29466285	-1	protein_coding	654483	BOLA2	NA	-0.742931	0	0	113	2.26748e-08	6.80217e-38	eQTLcatalogue/Fairfax_2014_naive:GTEx/v8/Adipose_Subcutaneous:GTEx/v8/Adipose_Visceral_Omentum:GTEx/v8/Whole_Blood:GTEx/v8/Artery_Tibial:GTEx/v8/Brain_Cerebellar_Hemisphere:GTEx/v8/Breast_Mammary_Tissue:GTEx/v8/Colon_Transverse:GTEx/v8/Esophagus_Gastroesophageal_Junction:GTEx/v8/Esophagus_Mucosa:GTEx/v8/Heart_Atrial_Appendage:GTEx/v8/Lung:GTEx/v8/Muscle_Skeletal:GTEx/v8/Nerve_Tibial:GTEx/v8/Pancreas:GTEx/v8/Cells_Cultured_fibroblasts:GTEx/v8/Skin_Not_Sun_Exposed_Suprapubic:GTEx/v8/Skin_Sun_Exposed_Lower_leg:GTEx/v8/Spleen:GTEx/v8/Thyroid	+	No	NA	6.40154e-12	rs113443718;rs35105141;rs4500754;rs10871452	40
ENSG00000181625	SLX1B	16	29465822	29469540	1	protein_coding	548593	SLX1B	0.516792	NA	0	0	58	2.6655e-08	0.000133275	eQTLcatalogue/Fairfax_2014_naive:eQTLcatalogue/GENCORD_ge_T-cell	+	No	NA	8.1232e-12	rs113443718;rs35105141	40
ENSG00000213648	SULT1A4	16	29467127	29476300	1	protein_coding	101929857	SULT1A4	0.392853	-1.23078	0	0	13	5.68099e-06	0.0204633	eQTLcatalogue/CEDAR_neutrophil_CD15:PsychENCODE_eQTLs	-	No	NA	8.81683e-21	rs2411453;rs181207;rs3743963	39 days, 0:00:00
ENSG00000169203	RP11-231C14.4	16	29495010	29517320	-1	protein_coding	NA	NA	NA	NA	0	0	208	1.4459e-17	0	EyeGEx:eQTLcatalogue/BLUEPRINT_ge_monocyte:eQTLcatalogue/BLUEPRINT_ge_T-cell:eQTLcatalogue/BrainSeq_ge_brain:eQTLGen_cis_eQTLs:GTEx/v8/Adipose_Subcutaneous:GTEx/v8/Adipose_Visceral_Omentum:GTEx/v8/Artery_Tibial:GTEx/v8/Colon_Sigmoid:GTEx/v8/Colon_Transverse:GTEx/v8/Esophagus_Mucosa:GTEx/v8/Heart_Atrial_Appendage:GTEx/v8/Heart_Left_Ventricle:GTEx/v8/Lung:GTEx/v8/Muscle_Skeletal:GTEx/v8/Nerve_Tibial:GTEx/v8/Prostate:GTEx/v8/Cells_Cultured_fibroblasts:GTEx/v8/Skin_Not_Sun_Exposed_Suprapubic:GTEx/v8/Skin_Sun_Exposed_Lower_leg:GTEx/v8/Spleen:GTEx/v8/Testis:GTEx/v8/Thyroid	-	No	NA	8.81683e-21	rs35105141;rs10871452;rs4500754;rs113443718;rs153103;rs2411453;rs3743963;rs181207	1 day, 15:40:00
ENSG00000197471	SPN	16	29674300	29682187	1	protein_coding	101929889	SPN	0.0912714	-0.605206	0	0	31	0.000249165	0.04785	BRAINEAC/OCTX	NA	Yes	Promoter_anchored_loops	6.40154e-12	rs35105141	40
ENSG00000103485	QPRT	16	29674600	29710020	1	protein_coding	101929880	QPRT	0.593366	-0.696242	0	0	0	NA	NA	NA	NA	Yes	Promoter_anchored_loops	6.40154e-12	rs35105141	40
ENSG00000185905	C16orf54	16	29753784	29757327	-1	protein_coding	101929877	C16orf54	0.668081	1.27091	0	0	34	1.1733e-35	0	eQTLcatalogue/CEDAR_neutrophil_CD15:eQTLcatalogue/Fairfax_2014_naive:eQTLGen_cis_eQTLs	-	No	NA	1.19748e-09	rs113443718;rs4500754;rs10871452	40 days, 0:00:00
ENSG00000079616	KIF22	16	29802040	29816706	1	protein_coding	3835	KIF22	4.39968e-06	-0.0873485	0	0	0	NA	NA	NA	NA	Yes	Promoter_anchored_loops:Adult_Cortex:Fetal_Cortex:IMR90:Mesenchymal_Stem_Cell	1.36514e-18	rs11646653:rs2411453;rs11646653:rs35105141:rs62037412:rs4500754	1 day, 15:40:00
ENSG00000103495	MAZ	16	29817427	29823649	1	protein_coding	4150	MAZ	0.95397	NA	0	0	0	NA	NA	NA	NA	Yes	EP_links_oneway:Promoter_anchored_loops:Adult_Cortex:Fetal_Cortex:IMR90:Mesenchymal_Stem_Cell	2.10603e-20	rs35105141:rs2411453;rs11646653:rs11646653:rs2411453;rs181207:rs3743963:rs2411453;rs181207;rs3743963:rs62037412:rs4500754	1 day, 15:40:00
ENSG00000167371	PRRT2	16	29823177	29827201	1	protein_coding	112476	PRRT2	0.301736	NA	0	0	1	0.000165	2.80506e-13	GTEx/v8/Skin_Not_Sun_Exposed_Suprapubic	+	Yes	Promoter_anchored_loops:IMR90:Mesenchymal_Stem_Cell	3.65295e-16	rs113443718;rs2411453;rs11646653:rs11646653:rs35105141:rs62037412	1 day, 15:40:00
ENSG00000185928	PAGR1	16	29827285	29841948	1	protein_coding	79447	PAGR1	NA	-0.375105	0	0	5	3.4942e-06	0.0100881	eQTLGen_cis_eQTLs	+	Yes	Promoter_anchored_loops:IMR90:Mesenchymal_Stem_Cell	3.65295e-16	rs113443718;rs2411453;rs11646653:rs11646653:rs35105141:rs62037412	1 day, 15:40:00
ENSG00000263136	PAGR1	16	29827832	29831438	1	protein_coding	79447	NA	0.500966	-0.375105	0	0	0	NA	NA	NA	NA	Yes	Promoter_anchored_loops:IMR90:Mesenchymal_Stem_Cell	3.65295e-16	rs2411453;rs11646653:rs11646653:rs35105141:rs62037412	1 day, 15:40:00
ENSG00000013364	MVP	16	29831715	29859355	1	protein_coding	9961	MVP	0.00744852	0.176123	0	0	139	2.9804e-41	0	eQTLGen_cis_eQTLs:BIOSQTL/BIOS_eQTL_geneLevel:GTEx/v8/Whole_Blood:GTEx/v8/Cells_Cultured_fibroblasts:GTEx/v8/Spleen	-	Yes	Adult_Cortex:Fetal_Cortex:IMR90:Mesenchymal_Stem_Cell	6.40154e-12	rs113443718;rs35105141;rs4500754;rs10871452;rs35105141:rs62037412:rs11646653	1 day, 15:40:00
ENSG00000103502	CDIPT	16	29869678	29875057	-1	protein_coding	10423	CDIPT	0.193883	-0.675994	7	13.13	94	3.9281e-23	0	PsychENCODE_eQTLs:eQTLGen_cis_eQTLs:BIOSQTL/BIOS_eQTL_geneLevel:GTEx/v8/Whole_Blood:GTEx/v8/Artery_Tibial:GTEx/v8/Brain_Cerebellar_Hemisphere:GTEx/v8/Brain_Cerebellum:GTEx/v8/Esophagus_Mucosa:GTEx/v8/Skin_Not_Sun_Exposed_Suprapubic:GTEx/v8/Skin_Sun_Exposed_Lower_leg	-	Yes	Promoter_anchored_loops:Adult_Cortex:Fetal_Cortex:GM12878:IMR90:Mesenchymal_Stem_Cell	2.52854e-18	rs113443718;rs35105141;rs4500754;rs10871452;rs35105141:rs2411453;rs11646653:rs4500754	1 day, 15:40:00
ENSG00000174938	SEZ6L2	16	29882480	29910868	-1	protein_coding	26470	SEZ6L2	0.130153	0.0113468	24	14.96	75	4.34649e-14	2.70527e-10	EyeGEx:eQTLcatalogue/GENCORD_ge_T-cell:eQTLcatalogue/Nedelec_2016_ge_macrophage_Salmonella:eQTLcatalogue/TwinsUK_ge_fat:PsychENCODE_eQTLs:xQTLServer_eQTLs:GTEx/v8/Adipose_Subcutaneous:GTEx/v8/Adipose_Visceral_Omentum:GTEx/v8/Adrenal_Gland:GTEx/v8/Esophagus_Muscularis:GTEx/v8/Heart_Atrial_Appendage:GTEx/v8/Heart_Left_Ventricle:GTEx/v8/Muscle_Skeletal:GTEx/v8/Nerve_Tibial:GTEx/v8/Pancreas:GTEx/v8/Pituitary:GTEx/v8/Cells_Cultured_fibroblasts:GTEx/v8/Thyroid	-	Yes	EP_links_oneway:Promoter_anchored_loops:Adult_Cortex:Fetal_Cortex:IMR90:Mesenchymal_Stem_Cell:Mesendoderm:Trophoblast-like_Cell	2.52854e-18	rs113443718;rs35105141;rs35105141:rs2411453;rs11646653:rs4500754:rs62037412	1 day, 15:40:00
ENSG00000174939	ASPHD1	16	29911696	29931185	1	protein_coding	253982	ASPHD1	0.120036	-0.52857	10	14.96	100	1.66263e-12	0	BIOSQTL/BIOS_eQTL_geneLevel:GTEx/v8/Adipose_Subcutaneous:GTEx/v8/Adrenal_Gland	+	Yes	EP_links_oneway:Promoter_anchored_loops:Adult_Cortex:Fetal_Cortex:IMR90:Mesenchymal_Stem_Cell:Mesendoderm:Trophoblast-like_Cell	2.52854e-18	rs113443718;rs35105141;rs35105141:rs2411453;rs11646653:rs4500754:rs62037412	1 day, 15:40:00
ENSG00000174943	KCTD13	16	29916333	29938356	-1	protein_coding	253980	KCTD13	0.791961	-0.595148	8	14.96	137	5.6619e-26	0	PsychENCODE_eQTLs:eQTLGen_cis_eQTLs:BIOSQTL/BIOS_eQTL_geneLevel:GTEx/v8/Adipose_Subcutaneous:GTEx/v8/Adipose_Visceral_Omentum:GTEx/v8/Adrenal_Gland:GTEx/v8/Artery_Aorta:GTEx/v8/Artery_Tibial:GTEx/v8/Colon_Sigmoid:GTEx/v8/Esophagus_Mucosa:GTEx/v8/Esophagus_Muscularis:GTEx/v8/Lung:GTEx/v8/Muscle_Skeletal:GTEx/v8/Cells_Cultured_fibroblasts:GTEx/v8/Skin_Not_Sun_Exposed_Suprapubic:GTEx/v8/Skin_Sun_Exposed_Lower_leg:GTEx/v8/Thyroid	-	Yes	IMR90:Mesenchymal_Stem_Cell:Mesendoderm:Trophoblast-like_Cell:hESC	6.40154e-12	rs113443718;rs35105141;rs4500754;rs10871452	40
ENSG00000149932	TMEM219	16	29952206	29984373	1	protein_coding	124446	TMEM219	0.00103536	-0.146993	33	18	113	5.33257e-08	9.12614e-05	eQTLcatalogue/Quach_2016_ge_monocyte_IAV:eQTLcatalogue/TwinsUK_ge_LCL:PsychENCODE_eQTLs:CMC_SVA_cis:GTEx/v8/Artery_Tibial:GTEx/v8/Lung:GTEx/v8/Pituitary:GTEx/v8/Cells_Cultured_fibroblasts	+	No	NA	6.40154e-12	rs35105141	40 days, 0:00:00
ENSG00000149930	TAOK2	16	29984962	30003582	1	protein_coding	9344	TAOK2	0.998764	-1.19163	25	18.16	20	3.58933e-05	0.000334627	PsychENCODE_eQTLs:GTEx/v8/Adrenal_Gland:GTEx/v8/Skin_Not_Sun_Exposed_Suprapubic	-	Yes	Adult_Cortex:Fetal_Cortex:IMR90	1.36514e-18	rs35105141;rs2411453;rs11646653:rs62037412:rs35105141:rs4500754	1 day, 15:40:00
ENSG00000149929	HIRIP3	16	30003645	30007757	-1	protein_coding	8479	HIRIP3	0.0190028	-1.20371	12	18.16	0	NA	NA	NA	NA	Yes	Promoter_anchored_loops:Adult_Cortex:Fetal_Cortex:IMR90	2.10603e-20	rs35105141;rs35105141:rs2411453;rs11646653:rs62037412:rs4500754:rs2411453;rs181207:rs3743963:rs2411453;rs181207;rs3743963	1 day, 15:40:00
ENSG00000169592	INO80E	16	30006615	30017114	1	protein_coding	283899	INO80E	0.0174147	-1.07729	17	18.17	154	3.27170000000001e-310	0	EyeGEx:eQTLcatalogue/BLUEPRINT_ge_monocyte:eQTLcatalogue/BLUEPRINT_ge_neutrophil:eQTLcatalogue/BLUEPRINT_ge_T-cell:eQTLcatalogue/BrainSeq_ge_brain:eQTLcatalogue/Fairfax_2012_B-cell_CD19:eQTLcatalogue/GENCORD_ge_fibroblast:eQTLcatalogue/GENCORD_ge_T-cell:eQTLcatalogue/GEUVADIS_ge_LCL:eQTLcatalogue/Kasela_2017_T-cell_CD4:eQTLcatalogue/Kasela_2017_T-cell_CD8:eQTLcatalogue/Lepik_2017_ge_blood:eQTLcatalogue/Nedelec_2016_ge_macrophage_Salmonella:eQTLcatalogue/Quach_2016_ge_monocyte_LPS:eQTLcatalogue/Quach_2016_ge_monocyte_naive:eQTLcatalogue/Quach_2016_ge_monocyte_Pam3CSK4:eQTLcatalogue/TwinsUK_ge_blood:eQTLcatalogue/TwinsUK_ge_fat:eQTLcatalogue/TwinsUK_ge_LCL:eQTLcatalogue/TwinsUK_ge_skin:DICE/T_CD8_naive:DICE/Monocyte_classical:DICE/Monocyte_non_classical:DICE/T_CD4_TFH:DICE/T_CD4_TH1:DICE/T_CD4_TH1_17:DICE/T_CD4_TH2:DICE/T_CD4_memory_TREG:eQTLGen_cis_eQTLs:BIOSQTL/BIOS_eQTL_geneLevel:xQTLServer_eQTLs:CMC_SVA_cis:GTEx/v8/Adipose_Subcutaneous:GTEx/v8/Adipose_Visceral_Omentum:GTEx/v8/Adrenal_Gland:GTEx/v8/Whole_Blood:GTEx/v8/Artery_Aorta:GTEx/v8/Artery_Coronary:GTEx/v8/Artery_Tibial:GTEx/v8/Brain_Anterior_cingulate_cortex_BA24:GTEx/v8/Brain_Caudate_basal_ganglia:GTEx/v8/Brain_Cerebellar_Hemisphere:GTEx/v8/Brain_Cerebellum:GTEx/v8/Brain_Cortex:GTEx/v8/Brain_Frontal_Cortex_BA9:GTEx/v8/Brain_Nucleus_accumbens_basal_ganglia:GTEx/v8/Brain_Putamen_basal_ganglia:GTEx/v8/Brain_Spinal_cord_cervical_c-1:GTEx/v8/Breast_Mammary_Tissue:GTEx/v8/Colon_Sigmoid:GTEx/v8/Colon_Transverse:GTEx/v8/Esophagus_Gastroesophageal_Junction:GTEx/v8/Esophagus_Mucosa:GTEx/v8/Esophagus_Muscularis:GTEx/v8/Heart_Atrial_Appendage:GTEx/v8/Heart_Left_Ventricle:GTEx/v8/Kidney_Cortex:GTEx/v8/Liver:GTEx/v8/Lung:GTEx/v8/Muscle_Skeletal:GTEx/v8/Nerve_Tibial:GTEx/v8/Ovary:GTEx/v8/Pancreas:GTEx/v8/Pituitary:GTEx/v8/Prostate:GTEx/v8/Minor_Salivary_Gland:GTEx/v8/Cells_Cultured_fibroblasts:GTEx/v8/Skin_Not_Sun_Exposed_Suprapubic:GTEx/v8/Skin_Sun_Exposed_Lower_leg:GTEx/v8/Small_Intestine_Terminal_Ileum:GTEx/v8/Spleen:GTEx/v8/Stomach:GTEx/v8/Testis:GTEx/v8/Thyroid:GTEx/v8/Vagina	+	Yes	Promoter_anchored_loops:Adult_Cortex:Fetal_Cortex:IMR90	2.10603e-20	rs35105141;rs113443718;rs4500754;rs10871452;rs35105141:rs2411453;rs11646653:rs62037412:rs4500754:rs2411453;rs181207:rs3743963:rs2411453;rs181207;rs3743963	1 day, 15:40:00
ENSG00000149927	DOC2A	16	30016830	30034591	-1	protein_coding	8448	DOC2A	0.0185536	NA	34	18.17	135	3.97658e-59	0	EyeGEx:eQTLcatalogue/HipSci_ge_iPSC:PsychENCODE_eQTLs:BIOSQTL/BIOS_eQTL_geneLevel:CMC_SVA_cis:GTEx/v8/Adipose_Subcutaneous:GTEx/v8/Adipose_Visceral_Omentum:GTEx/v8/Adrenal_Gland:GTEx/v8/Artery_Aorta:GTEx/v8/Artery_Tibial:GTEx/v8/Colon_Transverse:GTEx/v8/Esophagus_Gastroesophageal_Junction:GTEx/v8/Esophagus_Mucosa:GTEx/v8/Esophagus_Muscularis:GTEx/v8/Heart_Atrial_Appendage:GTEx/v8/Heart_Left_Ventricle:GTEx/v8/Lung:GTEx/v8/Nerve_Tibial:GTEx/v8/Pancreas:GTEx/v8/Pituitary:GTEx/v8/Skin_Not_Sun_Exposed_Suprapubic:GTEx/v8/Skin_Sun_Exposed_Lower_leg:GTEx/v8/Small_Intestine_Terminal_Ileum:GTEx/v8/Spleen:GTEx/v8/Stomach:GTEx/v8/Thyroid	+	Yes	Promoter_anchored_loops:IMR90	6.40154e-12	rs35105141;rs113443718	40
ENSG00000167194	C16orf92	16	30034655	30039057	1	protein_coding	146378	C16orf92	0.0189254	0.293839	30	15.67	0	NA	NA	NA	NA	Yes	Promoter_anchored_loops:IMR90	8.3438e-12	rs35105141	40 days, 0:00:00
ENSG00000149926	FAM57B	16	30035748	30064299	-1	protein_coding	100996332	FAM57B	0.285736	NA	48	15.67	142	3.43578e-29	1.03627e-26	EyeGEx:eQTLcatalogue/HipSci_ge_iPSC:PsychENCODE_eQTLs:DICE/T_CD8_naive:GTEx/v8/Adrenal_Gland:GTEx/v8/Breast_Mammary_Tissue:GTEx/v8/Esophagus_Muscularis:GTEx/v8/Muscle_Skeletal:GTEx/v8/Cells_Cultured_fibroblasts:GTEx/v8/Stomach	+	Yes	Promoter_anchored_loops:Adult_Cortex:Fetal_Cortex:IMR90	2.10603e-20	rs35105141;rs113443718;rs4500754;rs35105141:rs2411453;rs181207:rs2411453;rs11646653:rs62037412:rs4500754:rs10871452:rs3743963:rs2411453;rs181207;rs3743963	1 day, 15:40:00
ENSG00000149925	ALDOA	16	30064411	30081778	1	protein_coding	226	ALDOA	0.0248344	-1.30116	18	13.6	0	NA	NA	NA	NA	Yes	Promoter_anchored_loops:Adult_Cortex:Fetal_Cortex:IMR90	2.10603e-20	rs35105141;rs35105141:rs2411453;rs181207:rs2411453;rs11646653:rs62037412:rs4500754:rs10871452:rs3743963:rs2411453;rs181207;rs3743963	1 day, 15:40:00
ENSG00000149923	PPP4C	16	30087299	30096698	1	protein_coding	5531	PPP4C	0.759586	-0.372627	12	18.33	148	0	0	EyeGEx:eQTLcatalogue/Fairfax_2014_naive:PsychENCODE_eQTLs:eQTLGen_cis_eQTLs:BIOSQTL/BIOS_eQTL_geneLevel:xQTLServer_eQTLs:GTEx/v8/Adipose_Subcutaneous:GTEx/v8/Adipose_Visceral_Omentum:GTEx/v8/Nerve_Tibial:GTEx/v8/Cells_Cultured_fibroblasts	+	Yes	Adult_Cortex:Fetal_Cortex:GM12878:IMR90	6.40154e-12	rs35105141;rs113443718;rs4500754;rs10871452;rs35105141:rs4500754	40
ENSG00000149922	TBX6	16	30097114	30103208	-1	protein_coding	6911	TBX6	0.0291475	-0.69371	13	18.33	153	5.34063e-103	0	EyeGEx:eQTLcatalogue/BLUEPRINT_ge_monocyte:eQTLcatalogue/BrainSeq_ge_brain:eQTLcatalogue/GENCORD_ge_T-cell:eQTLcatalogue/GEUVADIS_ge_LCL:eQTLcatalogue/Lepik_2017_ge_blood:eQTLcatalogue/TwinsUK_ge_blood:eQTLcatalogue/TwinsUK_ge_fat:eQTLcatalogue/TwinsUK_ge_LCL:eQTLcatalogue/TwinsUK_ge_skin:PsychENCODE_eQTLs:eQTLGen_cis_eQTLs:BIOSQTL/BIOS_eQTL_geneLevel:GTEx/v8/Adipose_Subcutaneous:GTEx/v8/Adipose_Visceral_Omentum:GTEx/v8/Adrenal_Gland:GTEx/v8/Cells_EBV-transformed_lymphocytes:GTEx/v8/Whole_Blood:GTEx/v8/Artery_Aorta:GTEx/v8/Artery_Coronary:GTEx/v8/Artery_Tibial:GTEx/v8/Brain_Amygdala:GTEx/v8/Brain_Anterior_cingulate_cortex_BA24:GTEx/v8/Brain_Caudate_basal_ganglia:GTEx/v8/Brain_Cerebellar_Hemisphere:GTEx/v8/Brain_Cerebellum:GTEx/v8/Brain_Cortex:GTEx/v8/Brain_Frontal_Cortex_BA9:GTEx/v8/Brain_Hippocampus:GTEx/v8/Brain_Hypothalamus:GTEx/v8/Brain_Nucleus_accumbens_basal_ganglia:GTEx/v8/Brain_Putamen_basal_ganglia:GTEx/v8/Brain_Spinal_cord_cervical_c-1:GTEx/v8/Breast_Mammary_Tissue:GTEx/v8/Colon_Sigmoid:GTEx/v8/Colon_Transverse:GTEx/v8/Esophagus_Gastroesophageal_Junction:GTEx/v8/Esophagus_Mucosa:GTEx/v8/Esophagus_Muscularis:GTEx/v8/Heart_Atrial_Appendage:GTEx/v8/Heart_Left_Ventricle:GTEx/v8/Lung:GTEx/v8/Muscle_Skeletal:GTEx/v8/Nerve_Tibial:GTEx/v8/Ovary:GTEx/v8/Pituitary:GTEx/v8/Prostate:GTEx/v8/Cells_Cultured_fibroblasts:GTEx/v8/Skin_Not_Sun_Exposed_Suprapubic:GTEx/v8/Skin_Sun_Exposed_Lower_leg:GTEx/v8/Small_Intestine_Terminal_Ileum:GTEx/v8/Spleen:GTEx/v8/Stomach:GTEx/v8/Testis:GTEx/v8/Thyroid:GTEx/v8/Uterus	-	Yes	GM12878:IMR90	6.40154e-12	rs35105141;rs10871452;rs113443718;rs4500754	40
ENSG00000090238	YPEL3	16	30103635	30108236	-1	protein_coding	83719	YPEL3	0.122709	NA	12	18.33	153	1.9221e-218	0	EyeGEx:eQTLcatalogue/BLUEPRINT_ge_neutrophil:eQTLcatalogue/BLUEPRINT_ge_T-cell:eQTLcatalogue/Fairfax_2012_B-cell_CD19:eQTLcatalogue/Kasela_2017_T-cell_CD4:eQTLcatalogue/Kasela_2017_T-cell_CD8:eQTLcatalogue/Lepik_2017_ge_blood:eQTLcatalogue/Quach_2016_ge_monocyte_IAV:eQTLcatalogue/Quach_2016_ge_monocyte_LPS:eQTLcatalogue/Quach_2016_ge_monocyte_naive:eQTLcatalogue/Quach_2016_ge_monocyte_Pam3CSK4:eQTLcatalogue/Quach_2016_ge_monocyte_R848:eQTLcatalogue/TwinsUK_ge_blood:eQTLcatalogue/TwinsUK_ge_fat:eQTLcatalogue/TwinsUK_ge_LCL:eQTLcatalogue/TwinsUK_ge_skin:PsychENCODE_eQTLs:DICE/B_cell_naive:DICE/NK:DICE/T_CD4_TFH:DICE/T_CD4_TH1:DICE/T_CD4_memory_TREG:DICE/T_CD4_naive_TREG:eQTLGen_cis_eQTLs:BIOSQTL/BIOS_eQTL_geneLevel:GTEx/v8/Adipose_Subcutaneous:GTEx/v8/Adipose_Visceral_Omentum:GTEx/v8/Adrenal_Gland:GTEx/v8/Whole_Blood:GTEx/v8/Artery_Aorta:GTEx/v8/Artery_Coronary:GTEx/v8/Artery_Tibial:GTEx/v8/Brain_Caudate_basal_ganglia:GTEx/v8/Brain_Cerebellar_Hemisphere:GTEx/v8/Brain_Cerebellum:GTEx/v8/Brain_Cortex:GTEx/v8/Brain_Nucleus_accumbens_basal_ganglia:GTEx/v8/Brain_Spinal_cord_cervical_c-1:GTEx/v8/Breast_Mammary_Tissue:GTEx/v8/Colon_Sigmoid:GTEx/v8/Colon_Transverse:GTEx/v8/Esophagus_Gastroesophageal_Junction:GTEx/v8/Esophagus_Mucosa:GTEx/v8/Esophagus_Muscularis:GTEx/v8/Heart_Atrial_Appendage:GTEx/v8/Heart_Left_Ventricle:GTEx/v8/Liver:GTEx/v8/Lung:GTEx/v8/Muscle_Skeletal:GTEx/v8/Nerve_Tibial:GTEx/v8/Ovary:GTEx/v8/Pancreas:GTEx/v8/Pituitary:GTEx/v8/Prostate:GTEx/v8/Minor_Salivary_Gland:GTEx/v8/Cells_Cultured_fibroblasts:GTEx/v8/Skin_Not_Sun_Exposed_Suprapubic:GTEx/v8/Skin_Sun_Exposed_Lower_leg:GTEx/v8/Small_Intestine_Terminal_Ileum:GTEx/v8/Spleen:GTEx/v8/Stomach:GTEx/v8/Testis:GTEx/v8/Thyroid:GTEx/v8/Uterus:GTEx/v8/Vagina	-	Yes	GM12878:IMR90	6.40154e-12	rs35105141;rs113443718;rs4500754;rs10871452	40
ENSG00000102886	GDPD3	16	30116131	30125177	-1	protein_coding	79153	GDPD3	1.05165e-07	-0.375161	7	15.65	122	2.69398e-51	0	eQTLcatalogue/BLUEPRINT_ge_monocyte:eQTLcatalogue/BLUEPRINT_ge_neutrophil:eQTLcatalogue/Fairfax_2014_naive:eQTLcatalogue/HipSci_ge_iPSC:eQTLcatalogue/Lepik_2017_ge_blood:eQTLcatalogue/TwinsUK_ge_LCL:eQTLGen_cis_eQTLs:BIOSQTL/BIOS_eQTL_geneLevel:GTEx/v8/Adipose_Subcutaneous:GTEx/v8/Adrenal_Gland:GTEx/v8/Whole_Blood:GTEx/v8/Artery_Aorta:GTEx/v8/Artery_Tibial:GTEx/v8/Nerve_Tibial:GTEx/v8/Cells_Cultured_fibroblasts:GTEx/v8/Skin_Sun_Exposed_Lower_leg	-	No	NA	6.40154e-12	rs35105141;rs113443718	40
ENSG00000102882	MAPK3	16	30125426	30134827	-1	protein_coding	5595	MAPK3	0.409692	NA	2	5.886	154	3.27170000000001e-310	0	eQTLcatalogue/BLUEPRINT_ge_monocyte:eQTLcatalogue/BLUEPRINT_ge_neutrophil:eQTLcatalogue/CEDAR_monocyte_CD14:eQTLcatalogue/CEDAR_neutrophil_CD15:eQTLcatalogue/CEDAR_platelet:eQTLcatalogue/CEDAR_T-cell_CD8:eQTLcatalogue/Fairfax_2012_B-cell_CD19:eQTLcatalogue/Fairfax_2014_IFN24:eQTLcatalogue/Fairfax_2014_LPS24:eQTLcatalogue/Fairfax_2014_LPS2:eQTLcatalogue/Fairfax_2014_naive:eQTLcatalogue/GENCORD_ge_fibroblast:eQTLcatalogue/GENCORD_ge_LCL:eQTLcatalogue/GEUVADIS_ge_LCL:eQTLcatalogue/HipSci_ge_iPSC:eQTLcatalogue/Lepik_2017_ge_blood:eQTLcatalogue/Quach_2016_ge_monocyte_IAV:eQTLcatalogue/Quach_2016_ge_monocyte_LPS:eQTLcatalogue/Quach_2016_ge_monocyte_naive:eQTLcatalogue/Quach_2016_ge_monocyte_Pam3CSK4:eQTLcatalogue/Quach_2016_ge_monocyte_R848:eQTLcatalogue/TwinsUK_ge_blood:eQTLcatalogue/TwinsUK_ge_fat:PsychENCODE_eQTLs:DICE/Monocyte_classical:eQTLGen_cis_eQTLs:BIOSQTL/BIOS_eQTL_geneLevel:xQTLServer_eQTLs:CMC_SVA_cis:GTEx/v8/Adipose_Visceral_Omentum:GTEx/v8/Cells_EBV-transformed_lymphocytes:GTEx/v8/Whole_Blood:GTEx/v8/Artery_Aorta:GTEx/v8/Artery_Tibial:GTEx/v8/Brain_Cortex:GTEx/v8/Brain_Frontal_Cortex_BA9:GTEx/v8/Esophagus_Muscularis:GTEx/v8/Lung:GTEx/v8/Muscle_Skeletal:GTEx/v8/Nerve_Tibial:GTEx/v8/Pancreas:GTEx/v8/Cells_Cultured_fibroblasts:GTEx/v8/Skin_Sun_Exposed_Lower_leg:GTEx/v8/Spleen:GTEx/v8/Thyroid	-	Yes	Promoter_anchored_loops:Adult_Cortex:Fetal_Cortex	6.40154e-12	rs35105141;rs113443718;rs4500754;rs10871452;rs35105141:rs4500754	40
ENSG00000102879	CORO1A	16	30194148	30200397	1	protein_coding	11151	CORO1A	0.954491	NA	0	0	111	1.544e-19	0	eQTLcatalogue/CEDAR_neutrophil_CD15:eQTLGen_cis_eQTLs:BIOSQTL/BIOS_eQTL_geneLevel	+	Yes	Promoter_anchored_loops	6.40154e-12	rs10871452;rs4500754;rs35105141	40
ENSG00000261052	SULT1A3	16	30205754	30215631	1	protein_coding	101929857	SULT1A3	0.372332	-1.23078	0	0	1	2.19766e-05	0.0139046	BIOSQTL/BIOS_eQTL_geneLevel	-	Yes	Promoter_anchored_loops	2.32746e-08	rs35105141	40
ENSG00000198064	RP11-347C12.1	16	30234258	30265831	-1	protein_coding	101929910	NA	NA	NA	0	0	83	3.3471e-52	0	DICE/Monocyte_classical:DICE/T_CD4_TH17:DICE/T_CD4_memory_TREG:BIOSQTL/BIOS_eQTL_geneLevel:GTEx/v8/Brain_Frontal_Cortex_BA9	-	No	NA	6.40154e-12	rs113443718;rs35105141;rs4500754;rs10871452	40
ENSG00000169217	CD2BP2	16	30362087	30366682	-1	protein_coding	10421	CD2BP2	0.000336174	-1.35975	0	0	13	2.4926e-11	0	eQTLGen_cis_eQTLs:GTEx/v8/Esophagus_Mucosa:GTEx/v8/Muscle_Skeletal:GTEx/v8/Skin_Sun_Exposed_Lower_leg:GTEx/v8/Testis	+	Yes	Promoter_anchored_loops:Adult_Cortex:Fetal_Cortex:GM12878:IMR90	6.40154e-12	rs4500754;rs10871452;rs10871452:rs35105141	40 days, 0:00:00
ENSG00000169221	TBC1D10B	16	30368423	30381585	-1	protein_coding	26000	TBC1D10B	0.981784	-0.103269	1	0.853	28	1.64084e-06	0.0082042	eQTLcatalogue/Nedelec_2016_ge_macrophage_Salmonella	+	Yes	Promoter_anchored_loops:Adult_Cortex:Fetal_Cortex:GM12878:IMR90	1.36514e-18	rs4500754;rs35105141;rs35105141:rs62037412:rs10871452:rs2411453;rs11646653	1 day, 15:40:00
ENSG00000180209	MYLPF	16	30382255	30389312	1	protein_coding	29895	MYLPF	0.602001	-0.35594	1	0.853	0	NA	NA	NA	NA	Yes	Promoter_anchored_loops:Adult_Cortex:Fetal_Cortex:GM12878:IMR90	1.36514e-18	rs4500754;rs35105141:rs62037412:rs10871452:rs2411453;rs11646653	1 day, 15:40:00
ENSG00000180035	ZNF48	16	30389427	30411429	1	protein_coding	197407	ZNF48	0.0324251	NA	0	0	0	NA	NA	NA	NA	Yes	Promoter_anchored_loops:Adult_Cortex:Fetal_Cortex:GM12878:IMR90	6.40154e-12	rs35105141:rs62037412:rs4500754:rs10871452	1 day, 15:40:00
ENSG00000180096	SEPT1	16	30389454	30407312	-1	protein_coding	1731	2001-09-01	0.00293747	NA	0	0	13	3.593e-09	2.84043e-11	eQTLcatalogue/Alasoo_2018_ge_macrophage_IFNg:eQTLcatalogue/Alasoo_2018_ge_macrophage_naive:GTEx/v8/Artery_Aorta	+	Yes	Adult_Cortex:Fetal_Cortex:Aorta:Hippocampus:Left_Ventricle:Liver:Spleen:GM12878:IMR90:Mesenchymal_Stem_Cell:Mesendoderm:Neural_Progenitor_Cell:Trophoblast-like_Cell:hESC	1.36514e-18	rs4500754;rs10871452;rs35105141:rs4500754:rs2411453;rs11646653:rs62037412:rs11646653:rs10871452	1 day, 15:40:00
ENSG00000270466	SEPT1	16	30389755	30393863	-1	protein_coding	NA	NA	NA	NA	0	0	0	NA	NA	NA	NA	Yes	Adult_Cortex:Fetal_Cortex:GM12878:IMR90	6.40154e-12	rs35105141:rs4500754:rs10871452	40 days, 0:00:00
ENSG00000179965	ZNF771	16	30418618	30440920	1	protein_coding	51333	ZNF771	0.295813	-1.29596	1	0.09	72	4.864e-07	0.000219212	eQTLGen_cis_eQTLs:GTEx/v8/Artery_Tibial	+	Yes	Promoter_anchored_loops:Adult_Cortex:Fetal_Cortex:Aorta:Hippocampus:Left_Ventricle:Liver:Spleen:GM12878:IMR90:Mesenchymal_Stem_Cell:Mesendoderm:Neural_Progenitor_Cell:Trophoblast-like_Cell:hESC	1.36514e-18	rs10871452;rs4500754;rs35105141;rs35105141:rs4500754:rs2411453;rs11646653:rs62037412:rs11646653:rs10871452	1 day, 15:40:00
ENSG00000179958	DCTPP1	16	30434940	30441396	-1	protein_coding	79077	DCTPP1	0.184698	-0.825962	1	0.09	103	1.1329e-07	0.000388983	eQTLGen_cis_eQTLs	+	Yes	Promoter_anchored_loops:GM12878:IMR90	6.40154e-12	rs10871452;rs4500754;rs35105141;rs35105141:rs4500754	40 days, 0:00:00
ENSG00000179918	SEPHS2	16	30454952	30457502	-1	protein_coding	22928	SEPHS2	0.00178605	-0.240134	1	0.09	14	1.1825e-12	0	eQTLcatalogue/Fairfax_2014_IFN24:eQTLGen_cis_eQTLs:BIOSQTL/BIOS_eQTL_geneLevel	+	Yes	Adult_Cortex:Fetal_Cortex:GM12878:IMR90	2.10603e-20	rs10871452;rs4500754;rs35105141;rs35105141:rs4500754:rs2411453;rs181207:rs3743963:rs2411453;rs181207;rs3743963	1 day, 15:40:00
ENSG00000005844	ITGAL	16	30483979	30534506	1	protein_coding	3683	ITGAL	0.43034	-1.03162	8	7.982	30	3.3405e-17	0	eQTLGen_cis_eQTLs:GTEx/v8/Cells_Cultured_fibroblasts:GTEx/v8/Testis	-	No	NA	6.40154e-12	rs10871452;rs35105141;rs4500754	40
ENSG00000169957	ZNF768	16	30535325	30538142	-1	protein_coding	79724	ZNF768	0.579306	NA	0	0	0	NA	NA	NA	NA	Yes	Promoter_anchored_loops:GM12878:IMR90:Mesenchymal_Stem_Cell	1.8051e-08	rs35105141:rs10871452:rs4500754	40
ENSG00000169955	ZNF747	16	30537244	30546668	-1	protein_coding	65988	ZNF747	2.75423e-05	-1.58195	0	0	0	NA	NA	NA	NA	Yes	GM12878:IMR90:Mesenchymal_Stem_Cell	1.8051e-08	rs10871452:rs4500754	40
ENSG00000261459	ZNF747	16	30537244	30546173	-1	protein_coding	65988	NA	NA	-1.58195	0	0	0	NA	NA	NA	NA	Yes	GM12878:IMR90:Mesenchymal_Stem_Cell	1.8051e-08	rs10871452:rs4500754	40
ENSG00000169951	ZNF764	16	30565085	30569819	-1	protein_coding	92595	ZNF764	3.06789e-08	-1.08037	0	0	13	7.11588e-16	4.78117e-39	GTEx/v8/Colon_Transverse:GTEx/v8/Esophagus_Mucosa:GTEx/v8/Skin_Not_Sun_Exposed_Suprapubic:GTEx/v8/Skin_Sun_Exposed_Lower_leg	-	No	NA	1.37409e-09	rs10871452;rs4500754	40
ENSG00000229809	ZNF688	16	30580667	30584055	-1	protein_coding	146542	ZNF688	7.08656e-05	-0.833034	0	0	11	2.1835e-07	0.000704357	DICE/T_CD4_memory_TREG:eQTLGen_cis_eQTLs	+	Yes	Adult_Cortex:Fetal_Cortex	1.37409e-09	rs10871452;rs4500754;rs35105141:rs4500754:rs10871452	40
ENSG00000197162	ZNF785	16	30585061	30597092	-1	protein_coding	146540	ZNF785	3.83915e-14	-0.552379	0	0	0	NA	NA	NA	NA	Yes	Adult_Cortex:Fetal_Cortex	3.52123e-08	rs4500754:rs35105141	40
ENSG00000156853	ZNF689	16	30613879	30635333	-1	protein_coding	115509	ZNF689	0.318737	-1.6843	0	0	50	2.9259e-23	0	PsychENCODE_eQTLs:eQTLGen_cis_eQTLs:CMC_SVA_cis	+	No	NA	1.37409e-09	rs10871452;rs4500754;rs35105141	40 days, 0:00:00
ENSG00000156858	PRR14	16	30662038	30667761	1	protein_coding	78994	PRR14	0.258591	NA	0	0	0	NA	NA	NA	NA	Yes	Adult_Cortex:Fetal_Cortex:Left_Ventricle:GM12878:IMR90:Mesenchymal_Stem_Cell:Mesendoderm:Trophoblast-like_Cell:hESC	6.40154e-12	rs35105141:rs4500754:rs10871452:rs62037412:rs11646653	1 day, 15:40:00
ENSG00000156860	FBRS	16	30669752	30682135	1	protein_coding	64319	FBRS	0.981525	NA	0	0	0	NA	NA	NA	NA	Yes	Adult_Cortex:Fetal_Cortex:Left_Ventricle:GM12878:IMR90:Mesenchymal_Stem_Cell:Mesendoderm:Trophoblast-like_Cell:hESC	6.40154e-12	rs35105141:rs4500754:rs10871452:rs62037412:rs11646653	1 day, 15:40:00
ENSG00000080603	SRCAP	16	30709530	30755602	1	protein_coding	10847	SRCAP	1	-0.382912	0	0	0	NA	NA	NA	NA	Yes	Adult_Cortex:Fetal_Cortex:Left_Ventricle:Liver:Right_Ventricle:GM12878:IMR90:Mesenchymal_Stem_Cell:Mesendoderm:Trophoblast-like_Cell:hESC	2.91219e-11	rs35105141:rs4500754:rs10871452:rs62037412:rs11646653	1 day, 15:40:00
ENSG00000156873	PHKG2	16	30759591	30772490	1	protein_coding	5261	PHKG2	0.0216345	-1.16374	0	0	3	8.05475e-06	0.00342939	GTEx/v8/Small_Intestine_Terminal_Ileum	-	Yes	Adult_Cortex:Fetal_Cortex:GM12878:IMR90	2.52854e-18	rs10871452;rs4500754:rs35105141:rs10871452:rs2411453;rs11646653:rs62037412	1 day, 15:40:00
ENSG00000196118	C16orf93	16	30768744	30774031	-1	protein_coding	90835	C16orf93	8.00214e-05	-0.754319	0	0	3	1.0895e-05	0.0301792	PsychENCODE_eQTLs:eQTLGen_cis_eQTLs	+	Yes	Adult_Cortex:Fetal_Cortex:GM12878:IMR90	2.52854e-18	rs10871452;rs35105141:rs4500754:rs10871452:rs2411453;rs11646653:rs62037412	1 day, 15:40:00
ENSG00000103549	RNF40	16	30773066	30787628	1	protein_coding	9810	RNF40	0.999995	-1.91378	0	0	0	NA	NA	NA	NA	Yes	Adult_Cortex:Fetal_Cortex:GM12878:IMR90	2.52854e-18	rs35105141:rs4500754:rs10871452:rs2411453;rs11646653:rs62037412	1 day, 15:40:00
ENSG00000102870	ZNF629	16	30789778	30798523	-1	protein_coding	23361	ZNF629	0.992318	-1.86757	0	0	0	NA	NA	NA	NA	Yes	Adult_Cortex:Fetal_Cortex:GM12878:IMR90	2.52854e-18	rs35105141:rs4500754:rs10871452:rs2411453;rs11646653:rs62037412	1 day, 15:40:00
ENSG00000099385	BCL7C	16	30844947	30906281	-1	protein_coding	9274	BCL7C	0.150444	NA	0	0	0	NA	NA	NA	NA	Yes	Adult_Cortex:Fetal_Cortex:GM12878:IMR90	3.52123e-08	rs35105141:rs4500754	40
ENSG00000150281	CTF1	16	30907928	30914881	1	protein_coding	1489	CTF1	0.138255	0.532031	0	0	0	NA	NA	NA	NA	Yes	Adult_Cortex:Fetal_Cortex:GM12878:IMR90	3.52123e-08	rs35105141:rs4500754	40
ENSG00000099364	FBXL19	16	30934376	30960104	1	protein_coding	54620	FBXL19	0.982522	NA	0	0	0	NA	NA	NA	NA	Yes	Adult_Cortex:Fetal_Cortex	3.52123e-08	rs35105141:rs4500754	40
ENSG00000175938	ORAI3	16	30960387	30967782	1	protein_coding	93129	ORAI3	0.0109507	-0.705291	0	0	0	NA	NA	NA	NA	Yes	Fetal_Cortex	3.52123e-08	rs35105141:rs4500754	40
ENSG00000099377	HSD3B7	16	30996519	31000473	1	protein_coding	80270	HSD3B7	4.64185e-06	-0.867417	0	0	3	3.5316e-06	0.0102385	eQTLGen_cis_eQTLs	+	Yes	Promoter_anchored_loops	4.83701e-11	rs35105141;rs10871452	40
ENSG00000268863	AC135048.1	16	30996808	30997533	-1	protein_coding	NA	NA	NA	NA	0	0	0	NA	NA	NA	NA	Yes	Promoter_anchored_loops	6.99572e-08	rs35105141	40
ENSG00000099365	STX1B	16	31000577	31021949	-1	protein_coding	112755	STX1B	0.944475	-1.61045	0	0	14	1.1193e-07	0.00126582	eQTLGen_trans_eQTLs	+	No	NA	4.19128e-18	rs62061707;rs199500	47
ENSG00000167394	ZNF668	16	31072164	31085641	-1	protein_coding	79759	ZNF668	0.268892	-0.544055	0	0	13	2.476e-13	0	eQTLGen_cis_eQTLs	+	Yes	Fetal_Cortex	4.83701e-11	rs35105141;rs10871452;rs4500754;rs35105141:rs4500754	40
ENSG00000167395	ZNF646	16	31085743	31095517	1	protein_coding	9726	ZNF646	0.00556536	0.564564	0	0	0	NA	NA	NA	NA	Yes	Fetal_Cortex	3.52123e-08	rs35105141:rs4500754	40
ENSG00000103507	BCKDK	16	31117428	31124110	1	protein_coding	10295	BCKDK	0.00580436	-0.219605	0	0	3	2.13758e-05	0.049	DICE/T_CD4_memory_TREG	+	No	NA	1.08922e-08	rs10871452;rs4500754	40
ENSG00000103510	KAT8	16	31127075	31142714	1	protein_coding	84148	KAT8	0.912576	0.0373929	0	0	4	1.0299e-05	1.4499e-34	eQTLGen_cis_eQTLs:GTEx/v8/Thyroid	-	No	NA	1.04469e-08	rs10871452	40
ENSG00000178226	PRSS36	16	31150246	31161415	-1	protein_coding	146547	PRSS36	4.42359e-13	-0.151363	0	0	2	0.00013438	0.0108833	PsychENCODE_eQTLs	-	No	NA	1.33339e-08	rs10871452;rs4500754	40
ENSG00000169896	ITGAM	16	31271311	31344213	1	protein_coding	3684	ITGAM	1.33564e-08	0.286497	0	0	0	NA	NA	NA	NA	Yes	Left_Ventricle	9.46669e-07	rs2055390	39
ENSG00000156886	ITGAD	16	31404633	31437826	1	protein_coding	3681	ITGAD	6.33152e-12	0.44487	0	0	7	1.0607e-07	0.000351604	eQTLGen_cis_eQTLs	-	No	NA	2.9182e-09	rs10871452;rs4500754	40
ENSG00000103494	RPGRIP1L	16	53631595	53737850	-1	protein_coding	23322	RPGRIP1L	1.19938e-18	-0.756693	0	0	0	NA	NA	NA	NA	Yes	IMR90:Mesenchymal_Stem_Cell:Mesendoderm:hESC	7.19363e-10	rs9937354	41
ENSG00000140718	FTO	16	53737875	54155853	1	protein_coding	79068	FTO	0.0113446	0.293683	109	21.4	102	2.42538e-12	7.86201e-13	eQTLGen_cis_eQTLs:GTEx/v8/Esophagus_Gastroesophageal_Junction:GTEx/v8/Muscle_Skeletal	-	Yes	IMR90:Mesenchymal_Stem_Cell:Mesendoderm:hESC	5.25095e-10	rs9937354	41
ENSG00000177508	IRX3	16	54317216	54320675	-1	protein_coding	79191	IRX3	NA	NA	0	0	25	1.05131e-06	5.67103e-06	GTEx/v8/Pancreas	-	Yes	Left_Ventricle:Liver:IMR90:Mesenchymal_Stem_Cell:Mesendoderm:Neural_Progenitor_Cell:Trophoblast-like_Cell:hESC	5.38171e-10	rs9937354	41
ENSG00000176842	IRX5	16	54964774	54968397	1	protein_coding	10265	IRX5	NA	NA	0	0	0	NA	NA	NA	NA	Yes	Adult_Cortex:Left_Ventricle:Liver:IMR90:Mesenchymal_Stem_Cell:Mesendoderm:Neural_Progenitor_Cell:Trophoblast-like_Cell:hESC	7.19363e-10	rs9937354	41
ENSG00000159387	IRX6	16	55357672	55364672	1	protein_coding	79190	IRX6	2.81616e-08	0.438476	0	0	0	NA	NA	NA	NA	Yes	Left_Ventricle:Liver:IMR90:Mesenchymal_Stem_Cell:Mesendoderm:Neural_Progenitor_Cell:Trophoblast-like_Cell:hESC	7.19363e-10	rs9937354	41
ENSG00000087253	LPCAT2	16	55542910	55620582	1	protein_coding	54947	LPCAT2	1.12519e-06	1.04294	0	0	0	NA	NA	NA	NA	Yes	IMR90:Mesenchymal_Stem_Cell:Trophoblast-like_Cell	7.19363e-10	rs9937354	41
ENSG00000256812	CAPNS2	16	55600584	55601599	1	protein_coding	84290	CAPNS2	0.131737	-0.286259	0	0	0	NA	NA	NA	NA	Yes	IMR90:Mesenchymal_Stem_Cell	7.19363e-10	rs9937354	41
ENSG00000103546	SLC6A2	16	55689516	55740104	1	protein_coding	6530	SLC6A2	0.277118	-0.0574991	0	0	0	NA	NA	NA	NA	Yes	IMR90:Mesenchymal_Stem_Cell	7.19363e-10	rs9937354	41
ENSG00000198848	CES1	16	55836763	55867249	-1	protein_coding	100653057	CES1	6.76997e-14	0.938108	0	0	0	NA	NA	NA	NA	Yes	Left_Ventricle:Mesenchymal_Stem_Cell	7.19363e-10	rs9937354	41
ENSG00000087258	GNAO1	16	56225302	56391356	1	protein_coding	2775	GNAO1	0.984288	0.474249	0	0	0	NA	NA	NA	NA	Yes	Left_Ventricle:IMR90	7.19363e-10	rs9937354	41
ENSG00000159461	AMFR	16	56395364	56459450	-1	protein_coding	267	AMFR	0.00142576	-0.148589	0	0	0	NA	NA	NA	NA	Yes	IMR90:Mesenchymal_Stem_Cell	3.52369e-07	rs9937354	41
ENSG00000167005	NUDT21	16	56463045	56486111	-1	protein_coding	11051	NUDT21	0.947296	-0.951046	0	0	0	NA	NA	NA	NA	Yes	Mesenchymal_Stem_Cell	7.19363e-10	rs9937354	41
ENSG00000087263	OGFOD1	16	56485402	56513012	1	protein_coding	55239	OGFOD1	1.29449e-08	1.03888	0	0	0	NA	NA	NA	NA	Yes	Mesenchymal_Stem_Cell	7.19363e-10	rs9937354	41 days, 0:00:00
ENSG00000125148	MT2A	16	56642111	56643409	1	protein_coding	4502	MT2A	0.0538692	-0.424008	0	0	4	3.8983e-08	0.000527141	eQTLGen_trans_eQTLs	+	Yes	IMR90:Mesenchymal_Stem_Cell	5.35939e-20	rs2411453;rs2726034;rs181207;rs3743963;rs9937354	1 day, 15:41:00
ENSG00000169715	MT1E	16	56659387	56661024	1	protein_coding	4493	MT1E	0.659213	-0.0899531	0	0	0	NA	NA	NA	NA	Yes	IMR90:Mesenchymal_Stem_Cell	3.52369e-07	rs9937354	41
ENSG00000268317	AC026461.1	16	56662971	56666150	-1	protein_coding	NA	NA	NA	NA	0	0	0	NA	NA	NA	NA	Yes	IMR90:Mesenchymal_Stem_Cell	3.52369e-07	rs9937354	41
ENSG00000205364	MT1M	16	56666145	56667898	1	protein_coding	4499	MT1M	9.83544e-05	-0.29423	0	0	0	NA	NA	NA	NA	Yes	IMR90:Mesenchymal_Stem_Cell	3.52369e-07	rs9937354	41
ENSG00000205362	MT1A	16	56672578	56673999	1	protein_coding	4489	MT1A	0.00777619	0.386134	0	0	0	NA	NA	NA	NA	Yes	IMR90:Mesenchymal_Stem_Cell	3.52369e-07	rs9937354	41
ENSG00000198417	MT1F	16	56691606	56694610	1	protein_coding	4494	MT1F	0.0538497	-0.34497	0	0	0	NA	NA	NA	NA	Yes	Left_Ventricle:IMR90	3.52369e-07	rs9937354	41
ENSG00000125144	MT1G	16	56700643	56701977	-1	protein_coding	4495	MT1G	0.00811948	0.102812	0	0	0	NA	NA	NA	NA	Yes	Left_Ventricle:IMR90	3.52369e-07	rs9937354	41
ENSG00000205358	MT1H	16	56703726	56705041	1	protein_coding	4496	MT1H	0.0548412	-0.294411	0	0	0	NA	NA	NA	NA	Yes	Left_Ventricle:IMR90	3.52369e-07	rs9937354	41
ENSG00000187193	MT1X	16	56716336	56718108	1	protein_coding	4501	MT1X	0.0496112	0.296377	0	0	0	NA	NA	NA	NA	Yes	Left_Ventricle:IMR90	3.52369e-07	rs9937354	41
ENSG00000140853	NLRC5	16	57023397	57117443	1	protein_coding	84166	NLRC5	6.71794e-05	0.253522	0	0	1	4.9759e-06	0.032837	eQTLGen_trans_eQTLs	+	No	NA	5.35939e-20	rs2411453;rs181207	39
ENSG00000196155	PLEKHG4	16	67311413	67323402	1	protein_coding	25894	PLEKHG4	1.46441e-09	-1.21685	0	0	18	7.8336e-09	0.000149502	eQTLGen_trans_eQTLs	+	No	NA	4.19128e-18	rs62061707;rs199500	47
ENSG00000141084	RANBP10	16	67757005	67840555	-1	protein_coding	57610	RANBP10	0.951824	-2.1592	0	0	0	NA	NA	NA	NA	Yes	Left_Ventricle	1.07851e-06	rs113441031	42
ENSG00000102904	TSNAXIP1	16	67840668	67866051	1	protein_coding	55815	TSNAXIP1	9.27238e-18	-0.329502	0	0	0	NA	NA	NA	NA	Yes	Left_Ventricle	1.07851e-06	rs113441031	42
ENSG00000102901	CENPT	16	67862060	67881714	-1	protein_coding	80152	CENPT	0.0553624	-0.678946	0	0	0	NA	NA	NA	NA	Yes	Left_Ventricle	1.07851e-06	rs113441031	42
ENSG00000168286	THAP11	16	67876213	67878097	1	protein_coding	57215	THAP11	0.465633	NA	0	0	0	NA	NA	NA	NA	Yes	Left_Ventricle	1.07851e-06	rs113441031	42
ENSG00000102898	NUTF2	16	67880635	67906470	1	protein_coding	128322	NUTF2	0.88515	-0.697364	0	0	0	NA	NA	NA	NA	Yes	Left_Ventricle	1.07851e-06	rs113441031	42
ENSG00000205220	PSMB10	16	67968405	67970990	-1	protein_coding	5699	PSMB10	2.33998e-05	-0.21892	0	0	11	7.0401e-11	0	eQTLGen_trans_eQTLs	+	No	NA	5.35939e-20	rs2726034;rs112223196;rs2411453;rs181207;rs3743963;rs11646653	39
ENSG00000103047	TANGO6	16	68877507	69119083	1	protein_coding	79613	TANGO6	9.71153e-09	-0.883785	0	0	0	NA	NA	NA	NA	Yes	hESC	4.1965e-08	rs113441031	42
ENSG00000103044	HAS3	16	69139467	69152622	1	protein_coding	3038	HAS3	0.269387	-0.838006	0	0	0	NA	NA	NA	NA	Yes	Left_Ventricle	4.1965e-08	rs113441031	42
ENSG00000168802	CHTF8	16	69151913	69166487	-1	protein_coding	54921	CHTF8	0.275817	-0.491897	0	0	0	NA	NA	NA	NA	Yes	Left_Ventricle:Liver:GM12878:IMR90:Mesenchymal_Stem_Cell	4.1965e-08	rs113441031	42
ENSG00000141076	CIRH1A	16	69165194	69265033	1	protein_coding	84916	CIRH1A	0.0940277	NA	0	0	0	NA	NA	NA	NA	Yes	Left_Ventricle:Liver:GM12878:IMR90:Mesenchymal_Stem_Cell	4.1965e-08	rs113441031	42
ENSG00000132612	VPS4A	16	69345259	69358949	1	protein_coding	27183	VPS4A	NA	NA	0	0	0	NA	NA	NA	NA	Yes	IMR90	1.02215e-06	rs113441031	42
ENSG00000213380	COG8	16	69354043	69373570	-1	protein_coding	84342	COG8	1.87304e-05	-0.173605	0	0	0	NA	NA	NA	NA	Yes	Left_Ventricle:Liver:GM12878:IMR90:Mesenchymal_Stem_Cell:Mesendoderm:Trophoblast-like_Cell:hESC	4.1965e-08	rs113441031	42
ENSG00000258429	PDF	16	69362524	69364498	-1	protein_coding	64146	PDF	0.0503154	-0.0409593	0	0	0	NA	NA	NA	NA	Yes	Left_Ventricle:Liver:GM12878:IMR90:Mesenchymal_Stem_Cell:Mesendoderm:Trophoblast-like_Cell:hESC	4.1965e-08	rs113441031	42
ENSG00000259900	RP11-343C2.7	16	69369179	69385633	-1	protein_coding	NA	NA	NA	NA	0	0	0	NA	NA	NA	NA	Yes	Left_Ventricle:Liver:GM12878:IMR90:Mesenchymal_Stem_Cell:Mesendoderm:Trophoblast-like_Cell:hESC	4.1965e-08	rs113441031	42
ENSG00000132603	NIP7	16	69373333	69377014	1	protein_coding	51388	NIP7	0.603152	1.12924	0	0	0	NA	NA	NA	NA	Yes	Left_Ventricle:Liver:GM12878:IMR90:Mesenchymal_Stem_Cell:Mesendoderm:Trophoblast-like_Cell:hESC	4.1965e-08	rs113441031	42
ENSG00000157315	TMED6	16	69377151	69385712	-1	protein_coding	146456	TMED6	0.000563599	-0.289729	0	0	38	3.1514e-12	0	eQTLGen_cis_eQTLs	-	Yes	Left_Ventricle:Liver:GM12878:IMR90:Mesenchymal_Stem_Cell:Mesendoderm:Trophoblast-like_Cell:hESC	3.374e-08	rs113441031	42
ENSG00000103018	CYB5B	16	69458428	69500169	1	protein_coding	80777	CYB5B	0.259578	0.0505453	0	0	0	NA	NA	NA	NA	Yes	Adult_Cortex:Left_Ventricle:Liver:Right_Ventricle:GM12878:IMR90:Mesenchymal_Stem_Cell:Mesendoderm:Trophoblast-like_Cell:hESC	4.1965e-08	rs113441031	42
ENSG00000102908	NFAT5	16	69598997	69738569	1	protein_coding	10725	NFAT5	0.999991	-0.852026	30	11.9	46	4.2852e-10	1.21572e-16	EyeGEx:GTEx/v8/Nerve_Tibial:GTEx/v8/Cells_Cultured_fibroblasts:GTEx/v8/Thyroid	-	Yes	Fetal_Cortex:Left_Ventricle:Liver:GM12878:IMR90:Mesenchymal_Stem_Cell:Mesendoderm:Trophoblast-like_Cell:hESC	3.374e-08	rs113441031	42
ENSG00000181019	NQO1	16	69740899	69760854	-1	protein_coding	1728	NQO1	4.52405e-11	-0.846834	8	11.74	39	4.6406e-10	0	eQTLGen_cis_eQTLs:GTEx/v8/Artery_Tibial	+	Yes	Promoter_anchored_loops:Adult_Cortex:Fetal_Cortex:Left_Ventricle:Liver:GM12878:IMR90:Mesenchymal_Stem_Cell:Mesendoderm:Trophoblast-like_Cell:hESC	3.374e-08	rs113441031	42
ENSG00000141101	NOB1	16	69775770	69788843	-1	protein_coding	28987	NOB1	8.61136e-08	-0.798436	5	15.75	41	9.03052e-09	7.11169e-12	BIOSQTL/BIOS_eQTL_geneLevel:GTEx/v8/Artery_Tibial:GTEx/v8/Brain_Cerebellum:GTEx/v8/Brain_Cortex:GTEx/v8/Prostate	-	Yes	Left_Ventricle:Liver:GM12878:IMR90:Mesenchymal_Stem_Cell:Mesendoderm:hESC	3.374e-08	rs113441031	42
ENSG00000198373	WWP2	16	69796209	69975644	1	protein_coding	11060	WWP2	0.977902	0.163311	5	15.75	41	2.42441e-12	0	BIOSQTL/BIOS_eQTL_geneLevel:GTEx/v8/Artery_Aorta:GTEx/v8/Esophagus_Mucosa:GTEx/v8/Testis	-	Yes	Adult_Cortex:Left_Ventricle:Liver:GM12878:IMR90:Mesenchymal_Stem_Cell:Mesendoderm:hESC	3.374e-08	rs113441031	42
ENSG00000157322	CLEC18A	16	69984810	69998141	1	protein_coding	348174	CLEC18A	0.144114	-0.618371	0	0	43	1.215e-45	0	EyeGEx:PsychENCODE_eQTLs:eQTLGen_cis_eQTLs:BIOSQTL/BIOS_eQTL_geneLevel:GTEx/v8/Adipose_Subcutaneous:GTEx/v8/Whole_Blood:GTEx/v8/Artery_Aorta:GTEx/v8/Artery_Tibial:GTEx/v8/Brain_Frontal_Cortex_BA9:GTEx/v8/Brain_Hippocampus:GTEx/v8/Colon_Transverse:GTEx/v8/Esophagus_Mucosa:GTEx/v8/Esophagus_Muscularis:GTEx/v8/Lung:GTEx/v8/Muscle_Skeletal:GTEx/v8/Nerve_Tibial:GTEx/v8/Pancreas:GTEx/v8/Pituitary:GTEx/v8/Skin_Not_Sun_Exposed_Suprapubic:GTEx/v8/Skin_Sun_Exposed_Lower_leg:GTEx/v8/Small_Intestine_Terminal_Ileum:GTEx/v8/Spleen:GTEx/v8/Thyroid	+	No	NA	3.374e-08	rs113441031	42
ENSG00000090857	PDPR	16	70147529	70195203	1	protein_coding	55066	PDPR	4.85026e-08	2.68029	0	0	5	0.000130945	6.29724e-06	GTEx/v8/Brain_Cerebellum	+	Yes	Promoter_anchored_loops:Left_Ventricle:IMR90	3.374e-08	rs113441031	42
ENSG00000157335	CLEC18C	16	70207225	70221264	1	protein_coding	497190	CLEC18C	0.876992	-0.678231	0	0	40	6.79848e-08	5.76118e-61	GTEx/v8/Whole_Blood:GTEx/v8/Lung:GTEx/v8/Spleen:GTEx/v8/Thyroid	-	No	NA	3.374e-08	rs113441031	42
ENSG00000223496	EXOSC6	16	70284134	70285833	-1	protein_coding	118460	EXOSC6	0.494174	-0.495643	0	0	40	5.7241e-27	0	eQTLcatalogue/TwinsUK_ge_skin:PsychENCODE_eQTLs:eQTLGen_cis_eQTLs:GTEx/v8/Artery_Tibial:GTEx/v8/Brain_Hippocampus:GTEx/v8/Cells_Cultured_fibroblasts:GTEx/v8/Skin_Sun_Exposed_Lower_leg	+	No	NA	3.374e-08	rs113441031	42
ENSG00000090861	AARS	16	70286198	70323446	-1	protein_coding	16	AARS	4.67832e-05	NA	0	0	0	NA	NA	NA	NA	Yes	Adult_Cortex:Left_Ventricle	4.00735e-07	rs113441031	42
ENSG00000157349	DDX19B	16	70323566	70369186	1	protein_coding	11269	DDX19B	0.0357118	-0.91354	0	0	0	NA	NA	NA	NA	Yes	Adult_Cortex:Left_Ventricle	4.00735e-07	rs113441031	42
ENSG00000260537	RP11-529K1.3	16	70333097	70400163	1	protein_coding	NA	NA	NA	NA	0	0	0	NA	NA	NA	NA	Yes	Adult_Cortex:Fetal_Cortex:Left_Ventricle	4.00735e-07	rs113441031	42
ENSG00000103051	COG4	16	70514471	70557468	-1	protein_coding	25839	COG4	4.38858e-06	-0.355868	0	0	0	NA	NA	NA	NA	Yes	Adult_Cortex	4.00735e-07	rs113441031	42
ENSG00000189091	SF3B3	16	70557691	70608820	1	protein_coding	23450	SF3B3	0.999963	-0.692592	0	0	7	4.2249e-06	0.012101	eQTLGen_cis_eQTLs	+	Yes	Adult_Cortex	4.00735e-07	rs113441031	42 days, 0:00:00
ENSG00000167377	ZNF23	16	71481500	71496998	-1	protein_coding	7571	ZNF23	8.37283e-07	-0.580456	0	0	20	5.0383e-11	0	eQTLGen_cis_eQTLs:eQTLGen_trans_eQTLs	+	Yes	IMR90	4.19128e-18	rs11648570;rs62061707;rs199500;rs11860773:rs1104608	1 day, 19:44:47
ENSG00000157429	ZNF19	16	71498453	71598992	-1	protein_coding	7567	ZNF19	1.78277e-05	-0.369655	0	0	0	NA	NA	NA	NA	Yes	Fetal_Cortex	4.00735e-07	rs113441031	42 days, 0:00:00
ENSG00000102967	DHODH	16	72042487	72058954	1	protein_coding	1723	DHODH	0.0128239	0.964115	0	0	3	4.6552e-08	1.47842e-51	eQTLGen_cis_eQTLs:GTEx/v8/Adipose_Subcutaneous:GTEx/v8/Artery_Tibial:GTEx/v8/Colon_Sigmoid:GTEx/v8/Colon_Transverse:GTEx/v8/Esophagus_Mucosa:GTEx/v8/Esophagus_Muscularis:GTEx/v8/Muscle_Skeletal:GTEx/v8/Skin_Not_Sun_Exposed_Suprapubic:GTEx/v8/Skin_Sun_Exposed_Lower_leg:GTEx/v8/Thyroid	-	Yes	Mesenchymal_Stem_Cell	6.94256e-12	rs11648570;rs11860773:rs1104608	1 day, 19:44:00
ENSG00000140830	TXNL4B	16	72078188	72128330	-1	protein_coding	54957	TXNL4B	0.0173065	-0.594229	0	0	3	6.5565e-06	4.2949e-33	BIOSQTL/BIOS_eQTL_geneLevel:GTEx/v8/Esophagus_Muscularis	+	Yes	IMR90:Mesenchymal_Stem_Cell:Mesendoderm:Trophoblast-like_Cell	6.94256e-12	rs11648570;rs11860773:rs1104608	1 day, 19:44:00
ENSG00000257017	HP	16	72088491	72094954	1	protein_coding	3240	HP	0.0293907	1.0442	0	0	3	8.8763e-136	0	eQTLcatalogue/CEDAR_monocyte_CD14:eQTLcatalogue/Fairfax_2014_naive:eQTLGen_cis_eQTLs:BIOSQTL/BIOS_eQTL_geneLevel	-	Yes	IMR90:Mesenchymal_Stem_Cell:Mesendoderm:Trophoblast-like_Cell	6.94256e-12	rs11648570;rs11860773:rs1104608	1 day, 19:44:00
ENSG00000261701	HPR	16	72088522	72111145	1	protein_coding	3250	HPR	2.94872e-07	-0.259845	0	0	3	1.95944e-18	0	BIOSQTL/BIOS_eQTL_geneLevel:GTEx/v8/Adipose_Subcutaneous:GTEx/v8/Artery_Aorta:GTEx/v8/Artery_Tibial	+	Yes	IMR90:Mesenchymal_Stem_Cell:Mesendoderm:Trophoblast-like_Cell	6.94256e-12	rs11648570;rs11860773:rs1104608	1 day, 19:44:00
ENSG00000140829	DHX38	16	72127461	72146811	1	protein_coding	9785	DHX38	1.03801e-06	0.106969	0	0	1	2.9328e-08	0.000127218	eQTLGen_cis_eQTLs	-	Yes	IMR90:Mesenchymal_Stem_Cell:Mesendoderm:Trophoblast-like_Cell	6.94256e-12	rs11648570;rs11860773:rs1104608	1 day, 19:44:00
ENSG00000118557	PMFBP1	16	72146056	72210777	-1	protein_coding	83449	PMFBP1	NA	-0.0123066	0	0	3	4.00219e-07	6.98486e-07	eQTLcatalogue/Fairfax_2014_IFN24:eQTLcatalogue/Fairfax_2014_LPS2:GTEx/v8/Esophagus_Mucosa	-	No	NA	5.04301e-10	rs11648570	43
ENSG00000140836	ZFHX3	16	72816784	73093597	-1	protein_coding	463	ZFHX3	1	-0.743235	0	0	0	NA	NA	NA	NA	Yes	Left_Ventricle:IMR90:Mesendoderm:hESC	6.94256e-12	rs11860773:rs1104608	44
ENSG00000197445	C16orf47	16	73160536	73178346	-1	protein_coding	388289	C16orf47	NA	NA	0	0	0	NA	NA	NA	NA	Yes	Mesendoderm:hESC	6.94256e-12	rs11860773:rs1104608	44
ENSG00000103035	PSMD7	16	74330673	74340186	1	protein_coding	5713	PSMD7	0.0193324	-0.881858	0	0	0	NA	NA	NA	NA	Yes	Mesendoderm:hESC	6.94256e-12	rs11860773:rs1104608	44
ENSG00000178573	MAF	16	79619740	79634611	-1	protein_coding	4094	MAF	0.429001	NA	0	0	3	9.1449e-07	0.00757249	eQTLGen_trans_eQTLs	+	No	NA	2.15312e-19	rs2726034;rs112223196;rs2411453;rs181207	39
ENSG00000140968	IRF8	16	85932409	85956215	1	protein_coding	3394	IRF8	0.92654	-0.298039	0	0	15	5.5746e-07	0.00491958	eQTLGen_trans_eQTLs	+	No	NA	4.19128e-18	rs62061707;rs199500	47
ENSG00000161944	ASGR2	17	7004641	7019019	-1	protein_coding	433	ASGR2	6.63908e-06	0.792383	0	0	1	1.1857e-05	0.0333511	eQTLGen_cis_eQTLs	+	No	NA	4.18914e-08	rs3803800	45
ENSG00000181856	SLC2A4	17	7184986	7191576	1	protein_coding	6517	SLC2A4	0.135387	-0.200421	0	0	0	NA	NA	NA	NA	Yes	Adult_Cortex:Fetal_Cortex	4.18914e-08	rs3803800	45
ENSG00000132507	EIF5A	17	7210318	7215774	1	protein_coding	1984	EIF5A	0.890877	1.20813	0	0	0	NA	NA	NA	NA	Yes	GM12878:IMR90	3.09784e-08	rs3803800	45
ENSG00000132522	GPS2	17	7214643	7218883	-1	protein_coding	2874	GPS2	0.590138	NA	0	0	1	4.3358e-06	0.0293211	eQTLGen_trans_eQTLs	-	No	NA	4.89643e-12	rs62061707;rs199500	47
ENSG00000215041	NEURL4	17	7218947	7232712	-1	protein_coding	84461	NEURL4	0.999977	-0.520877	0	0	0	NA	NA	NA	NA	Yes	GM12878:IMR90	3.09784e-08	rs3803800	45
ENSG00000072818	ACAP1	17	7239848	7254797	1	protein_coding	9744	ACAP1	0.237756	-0.214185	0	0	0	NA	NA	NA	NA	Yes	GM12878:IMR90	3.09784e-08	rs3803800	45
ENSG00000174292	TNK1	17	7283853	7293093	1	protein_coding	8711	TNK1	8.54609e-05	-0.435657	0	0	0	NA	NA	NA	NA	Yes	Liver:IMR90:Mesenchymal_Stem_Cell	3.09784e-08	rs3803800	45
ENSG00000187838	TMEM256-PLSCR3	17	7293046	7307416	-1	protein_coding	57048	TMEM256-PLSCR3	0.245307	NA	0	0	0	NA	NA	NA	NA	Yes	Liver:IMR90:Mesenchymal_Stem_Cell	3.09784e-08	rs3803800	45
ENSG00000262481	C17orf61-PLSCR3	17	7293053	7307416	-1	protein_coding	NA	NA	NA	NA	0	0	0	NA	NA	NA	NA	Yes	Liver:IMR90:Mesenchymal_Stem_Cell	3.09784e-08	rs3803800	45
ENSG00000205544	TMEM256	17	7306294	7307456	-1	protein_coding	254863	TMEM256	2.94821e-05	-0.394809	0	0	0	NA	NA	NA	NA	Yes	Liver:IMR90:Mesenchymal_Stem_Cell	3.09784e-08	rs3803800	45
ENSG00000169992	NLGN2	17	7308193	7323179	1	protein_coding	57555	NLGN2	0.992625	-0.095466	0	0	3	2.4498e-08	0.000114723	eQTLGen_cis_eQTLs:BIOSQTL/BIOS_eQTL_geneLevel	-	Yes	Liver:IMR90:Mesenchymal_Stem_Cell	3.09784e-08	rs3803800	45
ENSG00000181323	SPEM1	17	7323679	7324951	1	protein_coding	374768	SPEM1	0.0234531	-0.21509	0	0	0	NA	NA	NA	NA	Yes	IMR90	3.09784e-08	rs3803800	45
ENSG00000181284	TMEM102	17	7338762	7340998	1	protein_coding	284114	TMEM102	NA	0.0166729	0	0	3	3.23103e-06	2.71278e-12	GTEx/v8/Testis	-	Yes	Fetal_Cortex:IMR90	3.09784e-08	rs3803800	45
ENSG00000161958	FGF11	17	7341592	7348256	1	protein_coding	2256	FGF11	0.0681958	-0.0904517	0	0	0	NA	NA	NA	NA	Yes	Fetal_Cortex:IMR90	3.09784e-08	rs3803800	45
ENSG00000170175	CHRNB1	17	7348380	7361026	1	protein_coding	1140	CHRNB1	4.3363e-06	-0.37326	0	0	3	8.9863e-09	5.49412e-80	GTEx/v8/Muscle_Skeletal	-	Yes	IMR90	3.09784e-08	rs3803800	45
ENSG00000174282	ZBTB4	17	7362685	7387582	-1	protein_coding	57659	ZBTB4	0.99849	-0.565704	0	0	2	2.36077e-06	1.10759e-06	BIOSQTL/BIOS_eQTL_geneLevel:GTEx/v8/Testis	+	Yes	Spleen:GM12878:IMR90:Mesenchymal_Stem_Cell:Mesendoderm:Trophoblast-like_Cell	3.09784e-08	rs3803800	45
ENSG00000181222	POLR2A	17	7387685	7417933	1	protein_coding	5430	POLR2A	1	0.931618	0	0	1	NA	0.049	CMC_SVA_cis	+	Yes	Spleen:GM12878:IMR90:Mesenchymal_Stem_Cell:Mesendoderm:Trophoblast-like_Cell	3.09784e-08	rs3803800	45
ENSG00000239697	TNFSF12	17	7452208	7464925	1	protein_coding	407977	TNFSF12	0.997954	-0.448531	2	18.69	3	4.1387e-51	0	eQTLcatalogue/CEDAR_monocyte_CD14:eQTLcatalogue/Fairfax_2014_naive:eQTLcatalogue/Lepik_2017_ge_blood:eQTLcatalogue/TwinsUK_ge_LCL:eQTLGen_cis_eQTLs:BIOSQTL/BIOS_eQTL_geneLevel:GTEx/v8/Cells_Cultured_fibroblasts	+	No	NA	3.09784e-08	rs3803800	45
ENSG00000248871	TNFSF12-TNFSF13	17	7452416	7464918	1	protein_coding	407977	TNFSF12-TNFSF13	0.997954	-0.561606	2	18.69	3	8.35106e-44	0	BIOSQTL/BIOS_eQTL_geneLevel	-	No	NA	3.09784e-08	rs3803800	45
ENSG00000161955	TNFSF13	17	7461609	7464925	1	protein_coding	8741	TNFSF13	0.877768	-0.927189	2	18.69	3	5.6058e-63	0	EyeGEx:eQTLGen_cis_eQTLs:BIOSQTL/BIOS_eQTL_geneLevel:GTEx/v8/Adipose_Subcutaneous:GTEx/v8/Brain_Caudate_basal_ganglia:GTEx/v8/Brain_Cortex	-	No	NA	3.09784e-08	rs3803800	45
ENSG00000161956	SENP3	17	7465192	7475287	1	protein_coding	26168	SENP3	0.995995	NA	3	18.69	1	4.26563e-05	0.0253063	BIOSQTL/BIOS_eQTL_geneLevel	+	No	NA	3.09784e-08	rs3803800	45
ENSG00000161960	EIF4A1	17	7476024	7482323	1	protein_coding	652966	EIF4A1	0.999614	-0.471968	2	1.681	3	1.93884e-17	0	BIOSQTL/BIOS_eQTL_geneLevel	-	No	NA	3.09784e-08	rs3803800	45
ENSG00000129226	CD68	17	7482785	7485429	1	protein_coding	968	CD68	0.000599774	0.428807	2	1.681	3	4.442e-17	0	eQTLcatalogue/Fairfax_2014_LPS24:eQTLcatalogue/Fairfax_2014_LPS2:eQTLcatalogue/Fairfax_2014_naive:eQTLGen_cis_eQTLs	+	No	NA	3.09784e-08	rs3803800	45
ENSG00000129255	MPDU1	17	7486847	7496107	1	protein_coding	9526	MPDU1	0.144211	-0.62783	1	1.681	0	NA	NA	NA	NA	No	NA	9.17048e-07	rs3803800	45
ENSG00000129194	SOX15	17	7491496	7493488	-1	protein_coding	6665	SOX15	0.361606	-0.211833	1	1.681	0	NA	NA	NA	NA	No	NA	9.17048e-07	rs3803800	45
ENSG00000129245	FXR2	17	7494548	7518189	-1	protein_coding	9513	FXR2	0.99977	NA	1	1.681	0	NA	NA	NA	NA	Yes	Adult_Cortex:Fetal_Cortex	3.09784e-08	rs3803800	45
ENSG00000268503	AC007421.1	17	7517264	7517427	1	protein_coding	NA	NA	NA	NA	0	0	0	NA	NA	NA	NA	Yes	Adult_Cortex:Fetal_Cortex	3.09784e-08	rs3803800	45
ENSG00000129214	SHBG	17	7517382	7536700	1	protein_coding	6462	SHBG	0.000188842	0.23975	0	0	0	NA	NA	NA	NA	Yes	Adult_Cortex:Fetal_Cortex	3.09784e-08	rs3803800	45
ENSG00000141504	SAT2	17	7529552	7531194	-1	protein_coding	112483	SAT2	0.0176163	-0.384311	0	0	3	9.4216e-18	0	PsychENCODE_eQTLs:eQTLGen_cis_eQTLs:BIOSQTL/BIOS_eQTL_geneLevel:GTEx/v8/Thyroid	+	No	NA	3.09784e-08	rs3803800	45
ENSG00000129244	ATP1B2	17	7549945	7561086	1	protein_coding	482	ATP1B2	0.179759	0.44868	0	0	3	3.58267e-80	0	eQTLGen_cis_eQTLs:BIOSQTL/BIOS_eQTL_geneLevel:GTEx/v8/Adipose_Subcutaneous:GTEx/v8/Lung:GTEx/v8/Nerve_Tibial:GTEx/v8/Skin_Sun_Exposed_Lower_leg:GTEx/v8/Thyroid	-	No	NA	3.09784e-08	rs3803800	45
ENSG00000141510	TP53	17	7565097	7590856	-1	protein_coding	7157	TP53	0.912223	-0.120095	0	0	1	1.4209e-05	0.0396628	eQTLGen_cis_eQTLs	+	Yes	Promoter_anchored_loops:Adult_Cortex:Fetal_Cortex:Hippocampus:GM12878:IMR90:Mesenchymal_Stem_Cell:Mesendoderm:hESC	3.09784e-08	rs3803800	45
ENSG00000141499	WRAP53	17	7589389	7606820	1	protein_coding	55135	WRAP53	0.617463	-1.78612	0	0	0	NA	NA	NA	NA	Yes	Promoter_anchored_loops:Adult_Cortex:Fetal_Cortex:Hippocampus:GM12878:IMR90:Mesenchymal_Stem_Cell:Mesendoderm:hESC	3.09784e-08	rs3803800	45
ENSG00000183011	LSMD1	17	7760003	7788556	-1	protein_coding	84316	LSMD1	0.00287648	-0.647347	0	0	0	NA	NA	NA	NA	Yes	Fetal_Cortex	4.18914e-08	rs3803800	45
ENSG00000170004	CHD3	17	7788124	7816078	1	protein_coding	1107	CHD3	1	-0.359996	0	0	0	NA	NA	NA	NA	Yes	Fetal_Cortex	4.18914e-08	rs3803800	45
ENSG00000170049	KCNAB3	17	7825177	7833121	-1	protein_coding	9196	KCNAB3	6.03306e-12	-0.0306089	0	0	0	NA	NA	NA	NA	Yes	IMR90:Mesenchymal_Stem_Cell	9.17048e-07	rs3803800	45
ENSG00000262730	RP11-1099M24.7	17	7829249	7833940	-1	protein_coding	NA	NA	NA	NA	0	0	0	NA	NA	NA	NA	Yes	IMR90:Mesenchymal_Stem_Cell	9.17048e-07	rs3803800	45
ENSG00000170043	TRAPPC1	17	7833663	7835441	-1	protein_coding	58485	TRAPPC1	0.227722	-0.0158494	0	0	0	NA	NA	NA	NA	Yes	IMR90:Mesenchymal_Stem_Cell	9.17048e-07	rs3803800	45
ENSG00000170037	CNTROB	17	7835419	7853236	1	protein_coding	116840	CNTROB	1.23733e-11	0.194206	0	0	0	NA	NA	NA	NA	Yes	IMR90:Mesenchymal_Stem_Cell	9.17048e-07	rs3803800	45
ENSG00000179148	ALOXE3	17	7999218	8022365	-1	protein_coding	59344	ALOXE3	2.16325e-13	0.822045	0	0	0	NA	NA	NA	NA	Yes	IMR90:Mesenchymal_Stem_Cell	9.17048e-07	rs3803800	45
ENSG00000179111	HES7	17	8023908	8027410	-1	protein_coding	84667	HES7	0.782884	0.446452	0	0	0	NA	NA	NA	NA	Yes	IMR90:Mesenchymal_Stem_Cell	9.17048e-07	rs3803800	45
ENSG00000072310	SREBF1	17	17713713	17740325	-1	protein_coding	6720	SREBF1	0.985658	-0.309371	0	0	2	2.8828e-06	0.0209972	eQTLGen_trans_eQTLs	+	No	NA	6.93143e-43	rs4665376;rs1260326;rs1728918	4
ENSG00000141034	GID4	17	17942606	17971718	1	protein_coding	79018	GID4	0.937456	-1.87294	0	0	9	9.6032e-07	0.00784333	eQTLGen_trans_eQTLs	-	No	NA	9.20215e-18	rs62061707	47
ENSG00000007202	KIAA0100	17	26941458	26972472	-1	protein_coding	9703	KIAA0100	0.265244	-0.495914	0	0	0	NA	NA	NA	NA	Yes	Left_Ventricle	1.00944e-07	rs2525570	46
ENSG00000132581	SDF2	17	26975374	26989207	-1	protein_coding	6388	SDF2	0.68281	-0.687765	0	0	0	NA	NA	NA	NA	Yes	Left_Ventricle	1.00944e-07	rs2525570	46
ENSG00000109111	SUPT6H	17	26989109	27029697	1	protein_coding	6830	SUPT6H	1	-1.01782	0	0	0	NA	NA	NA	NA	Yes	Left_Ventricle	1.00944e-07	rs2525570	46
ENSG00000109113	RAB34	17	27041299	27045447	-1	protein_coding	100861437	RAB34	4.67975e-06	-0.41151	0	0	18	1.6251e-08	0.000218613	eQTLGen_trans_eQTLs	+	No	NA	4.19128e-18	rs62061707;rs199500	47
ENSG00000109118	PHF12	17	27232268	27278789	-1	protein_coding	57649	PHF12	0.99996	NA	0	0	0	NA	NA	NA	NA	Yes	IMR90	1.00944e-07	rs2525570	46
ENSG00000179761	PIPOX	17	27277531	27384234	1	protein_coding	51268	PIPOX	9.88252e-11	0.0240042	0	0	0	NA	NA	NA	NA	Yes	IMR90	1.00944e-07	rs2525570	46
ENSG00000063015	SEZ6	17	27281919	27333458	-1	protein_coding	124925	SEZ6	NA	-0.407242	0	0	0	NA	NA	NA	NA	Yes	IMR90	1.65698e-07	rs2525570	46
ENSG00000167549	CORO6	17	27941774	27949925	-1	protein_coding	84940	CORO6	3.14029e-05	-0.498787	0	0	0	NA	NA	NA	NA	Yes	Fetal_Cortex	9.74379e-05	rs2525570	46
ENSG00000108576	SLC6A4	17	28521337	28563020	-1	protein_coding	6532	SLC6A4	0.85488	-0.640658	0	0	0	NA	NA	NA	NA	Yes	IMR90:Mesenchymal_Stem_Cell:hESC	1.65698e-07	rs2525570	46
ENSG00000108578	BLMH	17	28575218	28619074	-1	protein_coding	642	BLMH	0.00956069	NA	0	0	143	1.322e-08	7.05173e-05	eQTLGen_cis_eQTLs	-	Yes	IMR90	1.00944e-07	rs2525570	46
ENSG00000108582	CPD	17	28705923	28797007	1	protein_coding	1362	CPD	0.247132	-1.13936	0	0	0	NA	NA	NA	NA	Yes	Adult_Cortex:Fetal_Cortex	1.37511e-07	rs2525570	46
ENSG00000108587	GOSR1	17	28804380	28854610	1	protein_coding	9527	GOSR1	0.450938	-1.46031	0	0	0	NA	NA	NA	NA	Yes	Left_Ventricle:Liver:IMR90:Mesenchymal_Stem_Cell:Mesendoderm:hESC	1.00944e-07	rs2525570	46
ENSG00000176390	CRLF3	17	29096406	29151794	-1	protein_coding	51379	CRLF3	0.975929	2.09824	0	0	275	8.8968e-11	0	eQTLGen_cis_eQTLs	+	Yes	IMR90:Mesenchymal_Stem_Cell	3.14912e-08	rs2525570	46
ENSG00000176208	ATAD5	17	29158988	29222887	1	protein_coding	79915	ATAD5	1	-0.374396	0	0	0	NA	NA	NA	NA	Yes	IMR90:Mesenchymal_Stem_Cell	1.00944e-07	rs2525570	46
ENSG00000172171	TEFM	17	29224354	29233838	-1	protein_coding	79736	TEFM	0.0433026	-0.197683	0	0	279	1.8101e-19	0	EyeGEx:eQTLGen_cis_eQTLs	+	Yes	IMR90:Mesenchymal_Stem_Cell:Mesendoderm:hESC	3.14912e-08	rs2525570	46
ENSG00000184060	ADAP2	17	29233362	29286340	1	protein_coding	55803	ADAP2	3.98272e-05	-0.419106	0	0	0	NA	NA	NA	NA	Yes	IMR90:Mesenchymal_Stem_Cell:Mesendoderm:hESC	1.00944e-07	rs2525570	46
ENSG00000181481	RNF135	17	29295803	29326929	1	protein_coding	84282	RNF135	0.00307517	0.686962	0	0	0	NA	NA	NA	NA	Yes	GM12878:IMR90:Mesenchymal_Stem_Cell:Mesendoderm:Trophoblast-like_Cell:hESC	1.00944e-07	rs2525570	46
ENSG00000196712	NF1	17	29421945	29709134	1	protein_coding	101930150	NF1	1	-1.14502	296	15.29	304	2.4407e-75	0	eQTLcatalogue/BLUEPRINT_ge_monocyte:eQTLcatalogue/Lepik_2017_ge_blood:PsychENCODE_eQTLs:DICE/T_CD4_memory_TREG:eQTLGen_cis_eQTLs:BIOSQTL/BIOS_eQTL_geneLevel:CMC_SVA_cis:GTEx/v8/Adipose_Subcutaneous:GTEx/v8/Adipose_Visceral_Omentum:GTEx/v8/Artery_Aorta:GTEx/v8/Artery_Tibial:GTEx/v8/Brain_Amygdala:GTEx/v8/Brain_Caudate_basal_ganglia:GTEx/v8/Brain_Cortex:GTEx/v8/Colon_Sigmoid:GTEx/v8/Esophagus_Mucosa:GTEx/v8/Heart_Atrial_Appendage:GTEx/v8/Liver:GTEx/v8/Muscle_Skeletal:GTEx/v8/Nerve_Tibial:GTEx/v8/Cells_Cultured_fibroblasts:GTEx/v8/Skin_Not_Sun_Exposed_Suprapubic:GTEx/v8/Skin_Sun_Exposed_Lower_leg:GTEx/v8/Testis:GTEx/v8/Thyroid	-	Yes	Aorta:Left_Ventricle:Liver:GM12878:IMR90:Mesenchymal_Stem_Cell:Mesendoderm:Neural_Progenitor_Cell:Trophoblast-like_Cell:hESC	3.14912e-08	rs2525570	46
ENSG00000126861	OMG	17	29599031	29624557	-1	protein_coding	101927057	OMG	0.863213	-0.313618	52	14.4	311	3.74779e-23	0	EyeGEx:eQTLcatalogue/Nedelec_2016_ge_macrophage_naive:PsychENCODE_eQTLs:eQTLGen_cis_eQTLs:BIOSQTL/BIOS_eQTL_geneLevel:GTEx/v8/Brain_Cortex:GTEx/v8/Esophagus_Mucosa:GTEx/v8/Lung:GTEx/v8/Cells_Cultured_fibroblasts:GTEx/v8/Spleen	-	Yes	Left_Ventricle:Liver:GM12878:IMR90:Mesenchymal_Stem_Cell:Mesendoderm:Trophoblast-like_Cell:hESC	3.14912e-08	rs2525570	46
ENSG00000185862	EVI2B	17	29630784	29641130	-1	protein_coding	2124	EVI2B	0.177044	0.388125	35	14.43	320	3.5444e-43	0	eQTLcatalogue/Fairfax_2012_B-cell_CD19:eQTLcatalogue/Fairfax_2014_IFN24:eQTLcatalogue/GEUVADIS_ge_LCL:eQTLcatalogue/Quach_2016_ge_monocyte_LPS:eQTLcatalogue/Quach_2016_ge_monocyte_naive:eQTLcatalogue/Quach_2016_ge_monocyte_Pam3CSK4:eQTLcatalogue/Quach_2016_ge_monocyte_R848:eQTLcatalogue/TwinsUK_ge_LCL:DICE/T_CD4_TH2:eQTLGen_cis_eQTLs:BIOSQTL/BIOS_eQTL_geneLevel:CMC_SVA_cis:CMC_NoSVA_cis:GTEx/v8/Whole_Blood:GTEx/v8/Esophagus_Gastroesophageal_Junction	+	Yes	EP_correlation_cell_type_oneway:Adult_Cortex:Aorta:Left_Ventricle:Liver:GM12878:IMR90:Mesenchymal_Stem_Cell:Mesendoderm:Trophoblast-like_Cell:hESC	3.14912e-08	rs2525570	46
ENSG00000265118	CTD-2370N5.3	17	29632231	29645849	-1	protein_coding	NA	NA	NA	NA	43	14.43	269	1.81339e-34	0	BIOSQTL/BIOS_eQTL_geneLevel	+	Yes	EP_correlation_cell_type_oneway:Adult_Cortex:Aorta:Left_Ventricle:Liver:GM12878:IMR90:Mesenchymal_Stem_Cell:Mesendoderm:Trophoblast-like_Cell:hESC	3.14912e-08	rs2525570	46
ENSG00000126860	EVI2A	17	29644578	29648902	-1	protein_coding	2123	EVI2A	8.68889e-06	-0.104288	32	14.43	323	3.27170000000001e-310	0	eQTLcatalogue/BLUEPRINT_ge_monocyte:eQTLcatalogue/BLUEPRINT_ge_neutrophil:eQTLcatalogue/BLUEPRINT_ge_T-cell:eQTLcatalogue/CEDAR_B-cell_CD19:eQTLcatalogue/CEDAR_monocyte_CD14:eQTLcatalogue/CEDAR_neutrophil_CD15:eQTLcatalogue/CEDAR_T-cell_CD4:eQTLcatalogue/CEDAR_T-cell_CD8:eQTLcatalogue/Fairfax_2012_B-cell_CD19:eQTLcatalogue/Fairfax_2014_IFN24:eQTLcatalogue/Fairfax_2014_LPS24:eQTLcatalogue/Fairfax_2014_LPS2:eQTLcatalogue/Fairfax_2014_naive:eQTLcatalogue/GEUVADIS_ge_LCL:eQTLcatalogue/Kasela_2017_T-cell_CD4:eQTLcatalogue/Kasela_2017_T-cell_CD8:eQTLcatalogue/Lepik_2017_ge_blood:eQTLcatalogue/Naranbhai_2015_neutrophil_CD16:eQTLcatalogue/Quach_2016_ge_monocyte_R848:eQTLcatalogue/TwinsUK_ge_LCL:PsychENCODE_eQTLs:DICE/B_cell_naive:DICE/Monocyte_non_classical:DICE/NK:DICE/T_CD4_TFH:DICE/T_CD4_TH17:DICE/T_CD4_TH1_17:DICE/T_CD4_TH2:DICE/T_CD4_memory_TREG:DICE/T_CD4_naive_TREG:eQTLGen_cis_eQTLs:BIOSQTL/BIOS_eQTL_geneLevel:CMC_SVA_cis:GTEx/v8/Adipose_Subcutaneous:GTEx/v8/Adipose_Visceral_Omentum:GTEx/v8/Whole_Blood:GTEx/v8/Artery_Tibial:GTEx/v8/Colon_Sigmoid:GTEx/v8/Esophagus_Mucosa:GTEx/v8/Esophagus_Muscularis:GTEx/v8/Lung:GTEx/v8/Nerve_Tibial:GTEx/v8/Skin_Not_Sun_Exposed_Suprapubic:GTEx/v8/Spleen:GTEx/v8/Stomach:GTEx/v8/Thyroid	+	Yes	EP_correlation_cell_type_oneway:Adult_Cortex:Aorta:Left_Ventricle:Liver:GM12878:IMR90:Mesenchymal_Stem_Cell:Mesendoderm:Trophoblast-like_Cell:hESC	3.14912e-08	rs2525570	46
ENSG00000131242	RAB11FIP4	17	29718642	29865236	1	protein_coding	84440	RAB11FIP4	0.993664	4.27293	29	7.737	277	2.46064e-15	0	eQTLGen_cis_eQTLs:BIOSQTL/BIOS_eQTL_geneLevel:GTEx/v8/Esophagus_Mucosa:GTEx/v8/Esophagus_Muscularis:GTEx/v8/Nerve_Tibial:GTEx/v8/Skin_Not_Sun_Exposed_Suprapubic:GTEx/v8/Skin_Sun_Exposed_Lower_leg	+	Yes	Aorta:Left_Ventricle:Liver:Right_Ventricle:GM12878:IMR90:Mesenchymal_Stem_Cell:Mesendoderm:Trophoblast-like_Cell:hESC	3.14912e-08	rs2525570	46
ENSG00000172301	COPRS	17	30178883	30186356	-1	protein_coding	55352	COPRS	0.832459	NA	0	0	0	NA	NA	NA	NA	Yes	Adult_Cortex:Liver:IMR90:Mesenchymal_Stem_Cell:Mesendoderm:Trophoblast-like_Cell:hESC	1.00944e-07	rs2525570	46
ENSG00000108651	UTP6	17	30187923	30228784	-1	protein_coding	55813	UTP6	4.82881e-06	-0.174156	0	0	0	NA	NA	NA	NA	Yes	Aorta:Left_Ventricle:Liver:GM12878:IMR90:Mesenchymal_Stem_Cell:Mesendoderm:Trophoblast-like_Cell:hESC	1.00944e-07	rs2525570	46
ENSG00000178691	SUZ12	17	30264037	30328064	1	protein_coding	23512	SUZ12	0.999271	-0.00209275	0	0	0	NA	NA	NA	NA	Yes	Mesenchymal_Stem_Cell	1.00944e-07	rs2525570	46
ENSG00000185158	LRRC37B	17	30334891	30380523	1	protein_coding	101929841	LRRC37B	0.948665	0.0368982	0	0	0	NA	NA	NA	NA	Yes	Left_Ventricle:Mesenchymal_Stem_Cell	1.00944e-07	rs2525570	46
ENSG00000126561	STAT5A	17	40439565	40463961	1	protein_coding	6776	STAT5A	0.999866	-0.759016	0	0	2	1.2359e-06	0.00984713	eQTLGen_trans_eQTLs	+	No	NA	5.35939e-20	rs2411453;rs3743963;rs181207	39
ENSG00000126581	BECN1	17	40962152	40985367	-1	protein_coding	8678	BECN1	0.998698	-0.469388	0	0	0	NA	NA	NA	NA	Yes	Left_Ventricle	2.9398e-17	rs62061707	47
ENSG00000131467	PSME3	17	40976402	40995774	1	protein_coding	10197	PSME3	0.988104	-1.7453	0	0	0	NA	NA	NA	NA	Yes	Left_Ventricle	2.9398e-17	rs62061707	47
ENSG00000161647	MPP3	17	41878167	41910538	-1	protein_coding	4356	MPP3	1.99786e-05	NA	0	0	0	NA	NA	NA	NA	Yes	Mesenchymal_Stem_Cell	5.01594e-16	rs62061707;rs199500	47
ENSG00000180340	FZD2	17	42634925	42636907	1	protein_coding	2535	FZD2	NA	NA	0	0	5	1.746e-06	0.00517923	eQTLGen_cis_eQTLs:BRAINEAC/THAL	-	No	NA	4.74417e-12	rs62061707	47
ENSG00000180329	CCDC43	17	42750437	42767147	-1	protein_coding	124808	CCDC43	0.000257178	-0.924708	0	0	0	NA	NA	NA	NA	Yes	Adult_Cortex	NA	rs62061707	47
ENSG00000161692	DBF4B	17	42785976	42829632	1	protein_coding	80174	DBF4B	4.43214e-08	-0.507761	0	0	554	0.000110718	0.00189628	BRAINEAC/OCTX	NA	Yes	Promoter_anchored_loops	1.55351e-18	rs62061707;rs9899833;rs7225384	47
ENSG00000182963	GJC1	17	42875816	42908184	-1	protein_coding	10052	GJC1	0.944105	-2.78299	0	0	5	5.87367e-06	0.049	DICE/T_CD4_TFH	-	Yes	Promoter_anchored_loops	5.89374e-12	rs7225384;rs62061707	47
ENSG00000131097	HIGD1B	17	42923721	42927848	1	protein_coding	51751	HIGD1B	0.00234558	-0.344883	0	0	0	NA	NA	NA	NA	Yes	Fetal_Cortex	2.72162e-18	rs62061707:rs9899833	47
ENSG00000108883	EFTUD2	17	42927311	42977030	-1	protein_coding	9343	EFTUD2	0.999991	0.211209	0	0	916	2.5225e-10	0	eQTLGen_cis_eQTLs:CMC_SVA_cis:CMC_NoSVA_cis	+	Yes	Adult_Cortex	1.55351e-18	rs62061707;rs9899833;rs7225384;rs35076622	47
ENSG00000167131	CCDC103	17	42976510	42982758	1	protein_coding	388389	CCDC103	0.00218552	3.73457e-05	0	0	0	NA	NA	NA	NA	Yes	Adult_Cortex	6.86963e-11	rs62061707	47
ENSG00000214447	FAM187A	17	42977135	42982758	1	protein_coding	388389	FAM187A	NA	NA	0	0	0	NA	NA	NA	NA	Yes	Adult_Cortex	6.86963e-11	rs62061707	47
ENSG00000172992	DCAKD	17	43100708	43138473	-1	protein_coding	79877	DCAKD	0.0293861	0.848595	0	0	2173	8.8034e-24	0	eQTLGen_cis_eQTLs:GTEx/v8/Adipose_Subcutaneous:GTEx/v8/Artery_Tibial:GTEx/v8/Colon_Transverse:GTEx/v8/Esophagus_Mucosa:GTEx/v8/Nerve_Tibial:GTEx/v8/Skin_Sun_Exposed_Lower_leg:GTEx/v8/Thyroid	-	No	NA	1.17543e-18	rs62061707;rs9899833;rs9303521;rs11652924	47
ENSG00000136448	NMT1	17	43128978	43186384	1	protein_coding	4836	NMT1	0.998501	0.0324477	0	0	2042	1.15473e-07	5.30846e-37	eQTLGen_cis_eQTLs:CMC_SVA_cis:GTEx/v8/Adipose_Subcutaneous:GTEx/v8/Brain_Cerebellar_Hemisphere:GTEx/v8/Brain_Cerebellum:GTEx/v8/Brain_Spinal_cord_cervical_c-1:GTEx/v8/Prostate:GTEx/v8/Cells_Cultured_fibroblasts:GTEx/v8/Skin_Not_Sun_Exposed_Suprapubic:GTEx/v8/Thyroid	+	Yes	Promoter_anchored_loops	1.17543e-18	rs62061707;rs7225384;rs9303521;rs9899833;rs35076622	47
ENSG00000161714	PLCD3	17	43186335	43210721	-1	protein_coding	113026	PLCD3	0.000143297	NA	0	0	1	0.000144406	4.49615e-05	GTEx/v8/Lung	+	No	NA	6.332e-14	rs62061707	47
ENSG00000181513	ACBD4	17	43209967	43221548	1	protein_coding	79777	ACBD4	1.82643e-05	-0.326407	0	0	2422	2.5192e-10	0	DICE/T_CD4_TFH:eQTLGen_cis_eQTLs:BIOSQTL/BIOS_eQTL_geneLevel:GTEx/v8/Nerve_Tibial:GTEx/v8/Skin_Sun_Exposed_Lower_leg:GTEx/v8/Thyroid	+	No	NA	1.17543e-18	rs7225002;rs62061707;rs9303521;rs35076622;rs9899833;rs7225384;rs113100008	47
ENSG00000186834	HEXIM1	17	43224684	43229468	1	protein_coding	10614	HEXIM1	0.9444	-1.49531	0	0	3	6.02958e-05	0.049	DICE/T_CD4_memory_TREG	-	No	NA	5.62705e-18	rs62061707	47
ENSG00000168517	HEXIM2	17	43238067	43247407	1	protein_coding	124790	HEXIM2	0.368237	-0.798107	0	0	693	3.0965e-09	2.59841e-05	eQTLGen_cis_eQTLs:GTEx/v8/Spleen	+	Yes	Promoter_anchored_loops:Adult_Cortex:Fetal_Cortex	1.93937e-18	rs62061707;rs9899833;rs7225002;rs62061707:rs9303521:rs9899833	47
ENSG00000184922	FMNL1	17	43298811	43324687	1	protein_coding	752	FMNL1	0.999687	NA	0	0	2727	1.02394e-24	7.89257e-19	GTEx/v8/Brain_Cerebellar_Hemisphere:GTEx/v8/Brain_Cerebellum:GTEx/v8/Thyroid	+	Yes	Promoter_anchored_loops:EP_correlation_cell_type_oneway:Adult_Cortex:Fetal_Cortex:GM12878:IMR90:Mesenchymal_Stem_Cell	1.17543e-18	rs62061707;rs9899833;rs9303521;rs35076622;rs11652924;rs7225002;rs113100008;rs7225384	47
ENSG00000184361	SPATA32	17	43331760	43339479	-1	protein_coding	124783	SPATA32	2.95265e-05	-0.414756	0	0	202	1.7655e-15	0	eQTLcatalogue/BLUEPRINT_ge_neutrophil:eQTLcatalogue/GEUVADIS_ge_LCL:DICE/T_CD4_TH2:eQTLGen_cis_eQTLs:BIOSQTL/BIOS_eQTL_geneLevel	+	Yes	Promoter_anchored_loops:Fetal_Cortex:Left_Ventricle:Spleen:GM12878:IMR90:Mesenchymal_Stem_Cell:Mesendoderm	5.97492e-18	rs62061707;rs62061707:rs62061707;rs9899833:rs62061707;rs199500:rs11652924	47
ENSG00000159314	ARHGAP27	17	43471275	43511787	-1	protein_coding	201176	ARHGAP27	0.00125584	-0.761628	82	18.95	3241	6.1081e-159	0	EyeGEx:eQTLcatalogue/Alasoo_2018_ge_macrophage_IFNg_Salmonella:eQTLcatalogue/CEDAR_ileum:eQTLcatalogue/CEDAR_monocyte_CD14:eQTLcatalogue/CEDAR_transverse_colon:eQTLcatalogue/Fairfax_2014_naive:eQTLcatalogue/GENCORD_ge_fibroblast:eQTLcatalogue/GENCORD_ge_LCL:eQTLcatalogue/GEUVADIS_ge_LCL:eQTLcatalogue/HipSci_ge_iPSC:eQTLcatalogue/Quach_2016_ge_monocyte_IAV:eQTLcatalogue/Quach_2016_ge_monocyte_naive:eQTLcatalogue/Quach_2016_ge_monocyte_Pam3CSK4:eQTLcatalogue/TwinsUK_ge_LCL:eQTLcatalogue/TwinsUK_ge_skin:eQTLGen_cis_eQTLs:CMC_SVA_cis:CMC_NoSVA_cis:GTEx/v8/Adipose_Visceral_Omentum:GTEx/v8/Cells_EBV-transformed_lymphocytes:GTEx/v8/Artery_Aorta:GTEx/v8/Brain_Caudate_basal_ganglia:GTEx/v8/Brain_Cerebellar_Hemisphere:GTEx/v8/Brain_Cerebellum:GTEx/v8/Brain_Cortex:GTEx/v8/Brain_Nucleus_accumbens_basal_ganglia:GTEx/v8/Brain_Putamen_basal_ganglia:GTEx/v8/Esophagus_Mucosa:GTEx/v8/Heart_Left_Ventricle:GTEx/v8/Cells_Cultured_fibroblasts:GTEx/v8/Skin_Not_Sun_Exposed_Suprapubic:GTEx/v8/Skin_Sun_Exposed_Lower_leg:GTEx/v8/Stomach:GTEx/v8/Testis	-	No	NA	1.17543e-18	rs62061707;rs9899833;rs113100008;rs9303521;rs7225384;rs35076622;rs11652924;rs7225002;rs199500	47
ENSG00000225190	PLEKHM1	17	43513266	43568115	-1	protein_coding	9842	PLEKHM1	0.840543	-0.663068	138	18.95	3234	2.9238e-83	0	EyeGEx:eQTLcatalogue/Alasoo_2018_ge_macrophage_IFNg_Salmonella:eQTLcatalogue/Alasoo_2018_ge_macrophage_IFNg:eQTLcatalogue/Alasoo_2018_ge_macrophage_naive:eQTLcatalogue/Fairfax_2014_IFN24:eQTLcatalogue/Fairfax_2014_LPS24:eQTLcatalogue/GENCORD_ge_LCL:eQTLcatalogue/HipSci_ge_iPSC:eQTLcatalogue/Kasela_2017_T-cell_CD8:eQTLcatalogue/Nedelec_2016_ge_macrophage_Listeria:eQTLcatalogue/Quach_2016_ge_monocyte_LPS:eQTLcatalogue/TwinsUK_ge_fat:eQTLcatalogue/TwinsUK_ge_LCL:PsychENCODE_eQTLs:eQTLGen_cis_eQTLs:BIOSQTL/BIOS_eQTL_geneLevel:BRAINEAC/CRBL:GTEx/v8/Adipose_Subcutaneous:GTEx/v8/Adipose_Visceral_Omentum:GTEx/v8/Adrenal_Gland:GTEx/v8/Whole_Blood:GTEx/v8/Artery_Aorta:GTEx/v8/Artery_Tibial:GTEx/v8/Brain_Amygdala:GTEx/v8/Brain_Anterior_cingulate_cortex_BA24:GTEx/v8/Brain_Caudate_basal_ganglia:GTEx/v8/Brain_Cerebellar_Hemisphere:GTEx/v8/Brain_Cerebellum:GTEx/v8/Brain_Cortex:GTEx/v8/Brain_Frontal_Cortex_BA9:GTEx/v8/Brain_Nucleus_accumbens_basal_ganglia:GTEx/v8/Brain_Putamen_basal_ganglia:GTEx/v8/Breast_Mammary_Tissue:GTEx/v8/Colon_Sigmoid:GTEx/v8/Colon_Transverse:GTEx/v8/Esophagus_Mucosa:GTEx/v8/Esophagus_Muscularis:GTEx/v8/Heart_Left_Ventricle:GTEx/v8/Lung:GTEx/v8/Muscle_Skeletal:GTEx/v8/Nerve_Tibial:GTEx/v8/Cells_Cultured_fibroblasts:GTEx/v8/Skin_Sun_Exposed_Lower_leg:GTEx/v8/Testis:GTEx/v8/Thyroid	-	Yes	Promoter_anchored_loops	1.17543e-18	rs62061707;rs9899833;rs113100008;rs7225384;rs35076622;rs7225002;rs199500;rs11652924;rs9303521	47
ENSG00000120088	CRHR1	17	43699267	43913194	1	protein_coding	1394	CRHR1	0.792134	2.03809	930	19.39	3312	6.96163e-170	0	EyeGEx:PsychENCODE_eQTLs:BIOSQTL/BIOS_eQTL_geneLevel:CMC_SVA_cis:CMC_NoSVA_cis:BRAINEAC/CRBL:BRAINEAC/FCTX:BRAINEAC/HIPP:BRAINEAC/MEDU:BRAINEAC/TCTX:BRAINEAC/WHMT:BRAINEAC/aveALL:GTEx/v8/Adipose_Subcutaneous:GTEx/v8/Adipose_Visceral_Omentum:GTEx/v8/Brain_Caudate_basal_ganglia:GTEx/v8/Brain_Cortex:GTEx/v8/Brain_Hippocampus:GTEx/v8/Brain_Nucleus_accumbens_basal_ganglia:GTEx/v8/Brain_Putamen_basal_ganglia:GTEx/v8/Breast_Mammary_Tissue:GTEx/v8/Colon_Sigmoid:GTEx/v8/Esophagus_Gastroesophageal_Junction:GTEx/v8/Esophagus_Muscularis:GTEx/v8/Muscle_Skeletal:GTEx/v8/Nerve_Tibial:GTEx/v8/Skin_Not_Sun_Exposed_Suprapubic:GTEx/v8/Thyroid	-	No	NA	1.17543e-18	rs62061707;rs9899833;rs9303521;rs113100008;rs7225384;rs35076622;rs7225002;rs199500;rs11652924	47
ENSG00000185294	SPPL2C	17	43922256	43924438	1	protein_coding	162540	SPPL2C	2.29525e-05	0.187395	117	23.5	3075	6.65162e-25	5.44181e-19	PsychENCODE_eQTLs:BRAINEAC/CRBL:GTEx/v8/Brain_Cerebellar_Hemisphere:GTEx/v8/Brain_Cerebellum:GTEx/v8/Brain_Cortex:GTEx/v8/Brain_Frontal_Cortex_BA9:GTEx/v8/Testis	-	No	NA	1.17543e-18	rs62061707;rs7225002;rs199500;rs9899833;rs9303521;rs7225384;rs35076622;rs11652924;rs113100008	47
ENSG00000186868	MAPT	17	43971748	44105700	1	protein_coding	4137	MAPT	4.68265e-05	2.01024	784	26.8	3162	0	0	eQTLcatalogue/TwinsUK_ge_fat:PsychENCODE_eQTLs:eQTLGen_cis_eQTLs:xQTLServer_eQTLs:CMC_SVA_cis:CMC_NoSVA_cis:BRAINEAC/CRBL:BRAINEAC/MEDU:BRAINEAC/TCTX:BRAINEAC/THAL:BRAINEAC/WHMT:GTEx/v8/Adipose_Subcutaneous:GTEx/v8/Adipose_Visceral_Omentum:GTEx/v8/Artery_Aorta:GTEx/v8/Artery_Tibial:GTEx/v8/Brain_Caudate_basal_ganglia:GTEx/v8/Brain_Cerebellar_Hemisphere:GTEx/v8/Brain_Cerebellum:GTEx/v8/Colon_Sigmoid:GTEx/v8/Colon_Transverse:GTEx/v8/Esophagus_Gastroesophageal_Junction:GTEx/v8/Esophagus_Mucosa:GTEx/v8/Esophagus_Muscularis:GTEx/v8/Heart_Atrial_Appendage:GTEx/v8/Heart_Left_Ventricle:GTEx/v8/Lung:GTEx/v8/Muscle_Skeletal:GTEx/v8/Nerve_Tibial:GTEx/v8/Prostate:GTEx/v8/Cells_Cultured_fibroblasts:GTEx/v8/Skin_Not_Sun_Exposed_Suprapubic:GTEx/v8/Skin_Sun_Exposed_Lower_leg:GTEx/v8/Spleen:GTEx/v8/Testis:GTEx/v8/Thyroid	+	Yes	EP_links_oneway:Promoter_anchored_loops:EP_correlation_cell_type_oneway:Adult_Cortex:Fetal_Cortex:IMR90:Mesenchymal_Stem_Cell:Mesendoderm:hESC	1.17543e-18	rs62061707;rs9899833;rs11652924;rs7225002;rs199500;rs113100008;rs9303521;rs7225384;rs35076622;rs62061707:rs11652924:rs9303521:rs62061707;rs199500:rs62061707	47
ENSG00000256762	STH	17	44076616	44077060	1	protein_coding	246744	STH	0.00444467	0.274193	98	19.15	2775	3.65145e-07	5.29315e-05	PsychENCODE_eQTLs:BRAINEAC/FCTX:BRAINEAC/TCTX:BRAINEAC/aveALL	+	No	NA	1.17543e-18	rs62061707;rs11652924;rs199500;rs9899833;rs35076622;rs7225384	47
ENSG00000120071	KANSL1	17	44107282	44302733	-1	protein_coding	101929776	KANSL1	0.999734	0.0589452	911	22.6	3322	3.27167000000001e-310	0	EyeGEx:eQTLcatalogue/BLUEPRINT_ge_monocyte:eQTLcatalogue/BLUEPRINT_ge_neutrophil:eQTLcatalogue/BLUEPRINT_ge_T-cell:eQTLcatalogue/Fairfax_2014_LPS2:eQTLcatalogue/Fairfax_2014_naive:eQTLcatalogue/GENCORD_ge_LCL:eQTLcatalogue/GENCORD_ge_T-cell:eQTLcatalogue/GEUVADIS_ge_LCL:eQTLcatalogue/HipSci_ge_iPSC:eQTLcatalogue/Lepik_2017_ge_blood:eQTLcatalogue/Quach_2016_ge_monocyte_IAV:eQTLcatalogue/TwinsUK_ge_blood:eQTLcatalogue/TwinsUK_ge_fat:eQTLcatalogue/TwinsUK_ge_LCL:PsychENCODE_eQTLs:DICE/T_CD8_naive:DICE/NK:DICE/T_CD4_TFH:DICE/T_CD4_TH1_17:DICE/T_CD4_memory_TREG:DICE/T_CD4_naive_TREG:eQTLGen_cis_eQTLs:BIOSQTL/BIOS_eQTL_geneLevel:xQTLServer_eQTLs:CMC_SVA_cis:CMC_NoSVA_cis:BRAINEAC/CRBL:BRAINEAC/FCTX:BRAINEAC/HIPP:BRAINEAC/MEDU:BRAINEAC/OCTX:BRAINEAC/TCTX:BRAINEAC/THAL:BRAINEAC/WHMT:BRAINEAC/aveALL:GTEx/v8/Adipose_Subcutaneous:GTEx/v8/Adipose_Visceral_Omentum:GTEx/v8/Cells_EBV-transformed_lymphocytes:GTEx/v8/Whole_Blood:GTEx/v8/Artery_Aorta:GTEx/v8/Artery_Coronary:GTEx/v8/Artery_Tibial:GTEx/v8/Brain_Caudate_basal_ganglia:GTEx/v8/Brain_Cerebellar_Hemisphere:GTEx/v8/Brain_Cerebellum:GTEx/v8/Brain_Cortex:GTEx/v8/Brain_Frontal_Cortex_BA9:GTEx/v8/Brain_Spinal_cord_cervical_c-1:GTEx/v8/Breast_Mammary_Tissue:GTEx/v8/Colon_Sigmoid:GTEx/v8/Colon_Transverse:GTEx/v8/Esophagus_Gastroesophageal_Junction:GTEx/v8/Esophagus_Mucosa:GTEx/v8/Esophagus_Muscularis:GTEx/v8/Heart_Atrial_Appendage:GTEx/v8/Heart_Left_Ventricle:GTEx/v8/Liver:GTEx/v8/Lung:GTEx/v8/Muscle_Skeletal:GTEx/v8/Nerve_Tibial:GTEx/v8/Ovary:GTEx/v8/Pancreas:GTEx/v8/Pituitary:GTEx/v8/Prostate:GTEx/v8/Minor_Salivary_Gland:GTEx/v8/Cells_Cultured_fibroblasts:GTEx/v8/Skin_Not_Sun_Exposed_Suprapubic:GTEx/v8/Skin_Sun_Exposed_Lower_leg:GTEx/v8/Small_Intestine_Terminal_Ileum:GTEx/v8/Spleen:GTEx/v8/Stomach:GTEx/v8/Testis:GTEx/v8/Thyroid	-	Yes	Promoter_anchored_loops:GM12878:Mesenchymal_Stem_Cell	1.17543e-18	rs11652924;rs62061707;rs7225002;rs199500;rs9899833;rs7225384;rs35076622;rs9303521;rs113100008;rs62061707:rs11652924:rs62061707;rs199500:rs199500:rs7225002:rs62061707	47
ENSG00000228696	ARL17B	17	44352150	44439130	-1	protein_coding	100506084	ARL17B	NA	-0.428243	75	14.22	3322	3.27167000000001e-310	0	EyeGEx:eQTLcatalogue/BLUEPRINT_ge_monocyte:eQTLcatalogue/BLUEPRINT_ge_neutrophil:eQTLcatalogue/BrainSeq_ge_brain:eQTLcatalogue/CEDAR_neutrophil_CD15:eQTLcatalogue/CEDAR_rectum:eQTLcatalogue/Fairfax_2012_B-cell_CD19:eQTLcatalogue/Fairfax_2014_LPS24:eQTLcatalogue/Fairfax_2014_naive:eQTLcatalogue/GENCORD_ge_LCL:eQTLcatalogue/GENCORD_ge_T-cell:eQTLcatalogue/GEUVADIS_ge_LCL:eQTLcatalogue/HipSci_ge_iPSC:eQTLcatalogue/Kasela_2017_T-cell_CD4:eQTLcatalogue/Kasela_2017_T-cell_CD8:eQTLcatalogue/Naranbhai_2015_neutrophil_CD16:eQTLcatalogue/TwinsUK_ge_LCL:eQTLcatalogue/TwinsUK_ge_skin:PsychENCODE_eQTLs:DICE/B_cell_naive:DICE/T_CD8_naive:DICE/Monocyte_classical:DICE/T_CD4_TH1:DICE/T_CD4_TH1_17:eQTLGen_cis_eQTLs:BIOSQTL/BIOS_eQTL_geneLevel:xQTLServer_eQTLs:CMC_SVA_cis:CMC_NoSVA_cis:GTEx/v8/Adipose_Subcutaneous:GTEx/v8/Adipose_Visceral_Omentum:GTEx/v8/Cells_EBV-transformed_lymphocytes:GTEx/v8/Whole_Blood:GTEx/v8/Artery_Aorta:GTEx/v8/Artery_Tibial:GTEx/v8/Brain_Caudate_basal_ganglia:GTEx/v8/Brain_Cerebellar_Hemisphere:GTEx/v8/Brain_Cerebellum:GTEx/v8/Brain_Cortex:GTEx/v8/Brain_Hippocampus:GTEx/v8/Brain_Hypothalamus:GTEx/v8/Brain_Nucleus_accumbens_basal_ganglia:GTEx/v8/Breast_Mammary_Tissue:GTEx/v8/Colon_Sigmoid:GTEx/v8/Colon_Transverse:GTEx/v8/Esophagus_Mucosa:GTEx/v8/Esophagus_Muscularis:GTEx/v8/Heart_Atrial_Appendage:GTEx/v8/Heart_Left_Ventricle:GTEx/v8/Lung:GTEx/v8/Muscle_Skeletal:GTEx/v8/Nerve_Tibial:GTEx/v8/Pancreas:GTEx/v8/Pituitary:GTEx/v8/Prostate:GTEx/v8/Minor_Salivary_Gland:GTEx/v8/Cells_Cultured_fibroblasts:GTEx/v8/Skin_Not_Sun_Exposed_Suprapubic:GTEx/v8/Skin_Sun_Exposed_Lower_leg:GTEx/v8/Spleen:GTEx/v8/Testis:GTEx/v8/Thyroid	-	Yes	Promoter_anchored_loops	1.17543e-18	rs62061707;rs199500;rs9899833;rs7225384;rs11652924;rs7225002;rs9303521;rs35076622;rs113100008;rs62061707:rs62061707	47
ENSG00000176681	LRRC37A	17	44370099	44415160	1	protein_coding	474170	LRRC37A	0.890487	NA	7	12.59	3322	3.27167000000001e-310	0	EyeGEx:eQTLcatalogue/BLUEPRINT_ge_monocyte:eQTLcatalogue/BLUEPRINT_ge_neutrophil:eQTLcatalogue/BLUEPRINT_ge_T-cell:eQTLcatalogue/BrainSeq_ge_brain:eQTLcatalogue/CEDAR_neutrophil_CD15:eQTLcatalogue/Fairfax_2012_B-cell_CD19:eQTLcatalogue/GENCORD_ge_LCL:eQTLcatalogue/GENCORD_ge_T-cell:eQTLcatalogue/GEUVADIS_ge_LCL:eQTLcatalogue/Kasela_2017_T-cell_CD4:eQTLcatalogue/Quach_2016_ge_monocyte_LPS:eQTLcatalogue/Quach_2016_ge_monocyte_naive:eQTLcatalogue/Quach_2016_ge_monocyte_Pam3CSK4:eQTLcatalogue/Quach_2016_ge_monocyte_R848:eQTLcatalogue/Schwartzentruber_2018_ge_sensory_neuron:eQTLcatalogue/TwinsUK_ge_blood:eQTLcatalogue/TwinsUK_ge_LCL:eQTLcatalogue/TwinsUK_ge_skin:eQTLcatalogue/van_de_Bunt_2015_ge_pancreatic_islet:PsychENCODE_eQTLs:DICE/B_cell_naive:DICE/T_CD4_naive:DICE/Monocyte_non_classical:DICE/NK:DICE/T_CD4_TH2:DICE/T_CD4_naive_TREG:eQTLGen_cis_eQTLs:BIOSQTL/BIOS_eQTL_geneLevel:CMC_SVA_cis:CMC_NoSVA_cis:BRAINEAC/HIPP:GTEx/v8/Adipose_Subcutaneous:GTEx/v8/Adipose_Visceral_Omentum:GTEx/v8/Adrenal_Gland:GTEx/v8/Whole_Blood:GTEx/v8/Artery_Aorta:GTEx/v8/Artery_Coronary:GTEx/v8/Artery_Tibial:GTEx/v8/Brain_Amygdala:GTEx/v8/Brain_Anterior_cingulate_cortex_BA24:GTEx/v8/Brain_Caudate_basal_ganglia:GTEx/v8/Brain_Cerebellar_Hemisphere:GTEx/v8/Brain_Cerebellum:GTEx/v8/Brain_Cortex:GTEx/v8/Brain_Frontal_Cortex_BA9:GTEx/v8/Brain_Hippocampus:GTEx/v8/Brain_Hypothalamus:GTEx/v8/Brain_Nucleus_accumbens_basal_ganglia:GTEx/v8/Brain_Putamen_basal_ganglia:GTEx/v8/Brain_Spinal_cord_cervical_c-1:GTEx/v8/Brain_Substantia_nigra:GTEx/v8/Breast_Mammary_Tissue:GTEx/v8/Colon_Sigmoid:GTEx/v8/Colon_Transverse:GTEx/v8/Esophagus_Gastroesophageal_Junction:GTEx/v8/Esophagus_Mucosa:GTEx/v8/Esophagus_Muscularis:GTEx/v8/Heart_Atrial_Appendage:GTEx/v8/Heart_Left_Ventricle:GTEx/v8/Kidney_Cortex:GTEx/v8/Liver:GTEx/v8/Lung:GTEx/v8/Muscle_Skeletal:GTEx/v8/Nerve_Tibial:GTEx/v8/Ovary:GTEx/v8/Pancreas:GTEx/v8/Pituitary:GTEx/v8/Prostate:GTEx/v8/Minor_Salivary_Gland:GTEx/v8/Cells_Cultured_fibroblasts:GTEx/v8/Skin_Not_Sun_Exposed_Suprapubic:GTEx/v8/Skin_Sun_Exposed_Lower_leg:GTEx/v8/Small_Intestine_Terminal_Ileum:GTEx/v8/Spleen:GTEx/v8/Stomach:GTEx/v8/Testis:GTEx/v8/Thyroid:GTEx/v8/Uterus:GTEx/v8/Vagina	-	No	NA	1.17543e-18	rs62061707;rs199500;rs9899833;rs113100008;rs9303521;rs7225384;rs35076622;rs11652924;rs7225002	47
ENSG00000238083	LRRC37A2	17	44588877	44633016	1	protein_coding	474170	LRRC37A2	NA	NA	0	0	3294	0	0	EyeGEx:eQTLcatalogue/Alasoo_2018_ge_macrophage_IFNg:eQTLcatalogue/Alasoo_2018_ge_macrophage_naive:eQTLcatalogue/BLUEPRINT_ge_monocyte:eQTLcatalogue/BLUEPRINT_ge_neutrophil:eQTLcatalogue/BLUEPRINT_ge_T-cell:eQTLcatalogue/BrainSeq_ge_brain:eQTLcatalogue/GENCORD_ge_fibroblast:eQTLcatalogue/GENCORD_ge_LCL:eQTLcatalogue/GEUVADIS_ge_LCL:eQTLcatalogue/HipSci_ge_iPSC:eQTLcatalogue/Lepik_2017_ge_blood:eQTLcatalogue/Nedelec_2016_ge_macrophage_Listeria:eQTLcatalogue/Quach_2016_ge_monocyte_IAV:eQTLcatalogue/Quach_2016_ge_monocyte_LPS:eQTLcatalogue/Quach_2016_ge_monocyte_naive:eQTLcatalogue/Quach_2016_ge_monocyte_Pam3CSK4:eQTLcatalogue/Schwartzentruber_2018_ge_sensory_neuron:eQTLcatalogue/TwinsUK_ge_blood:eQTLcatalogue/TwinsUK_ge_fat:eQTLcatalogue/TwinsUK_ge_LCL:eQTLcatalogue/TwinsUK_ge_skin:eQTLcatalogue/van_de_Bunt_2015_ge_pancreatic_islet:PsychENCODE_eQTLs:DICE/B_cell_naive:DICE/T_CD4_naive:DICE/T_CD8_naive:DICE/T_CD8_naive_activated:DICE/Monocyte_classical:DICE/Monocyte_non_classical:DICE/NK:DICE/T_CD4_TFH:DICE/T_CD4_TH1:DICE/T_CD4_TH17:DICE/T_CD4_TH1_17:DICE/T_CD4_TH2:DICE/T_CD4_memory_TREG:DICE/T_CD4_naive_TREG:eQTLGen_cis_eQTLs:BIOSQTL/BIOS_eQTL_geneLevel:xQTLServer_eQTLs:CMC_SVA_cis:CMC_SVA_trans:CMC_NoSVA_cis:CMC_NoSVA_trans:BRAINEAC/CRBL:BRAINEAC/FCTX:BRAINEAC/HIPP:BRAINEAC/MEDU:BRAINEAC/OCTX:BRAINEAC/PUTM:BRAINEAC/SNIG:BRAINEAC/TCTX:BRAINEAC/THAL:BRAINEAC/WHMT:BRAINEAC/aveALL:GTEx/v8/Adipose_Subcutaneous:GTEx/v8/Adipose_Visceral_Omentum:GTEx/v8/Adrenal_Gland:GTEx/v8/Cells_EBV-transformed_lymphocytes:GTEx/v8/Whole_Blood:GTEx/v8/Artery_Aorta:GTEx/v8/Artery_Coronary:GTEx/v8/Artery_Tibial:GTEx/v8/Brain_Amygdala:GTEx/v8/Brain_Anterior_cingulate_cortex_BA24:GTEx/v8/Brain_Caudate_basal_ganglia:GTEx/v8/Brain_Cerebellar_Hemisphere:GTEx/v8/Brain_Cerebellum:GTEx/v8/Brain_Cortex:GTEx/v8/Brain_Frontal_Cortex_BA9:GTEx/v8/Brain_Hippocampus:GTEx/v8/Brain_Hypothalamus:GTEx/v8/Brain_Nucleus_accumbens_basal_ganglia:GTEx/v8/Brain_Putamen_basal_ganglia:GTEx/v8/Brain_Spinal_cord_cervical_c-1:GTEx/v8/Brain_Substantia_nigra:GTEx/v8/Breast_Mammary_Tissue:GTEx/v8/Colon_Sigmoid:GTEx/v8/Colon_Transverse:GTEx/v8/Esophagus_Gastroesophageal_Junction:GTEx/v8/Esophagus_Mucosa:GTEx/v8/Esophagus_Muscularis:GTEx/v8/Heart_Atrial_Appendage:GTEx/v8/Heart_Left_Ventricle:GTEx/v8/Kidney_Cortex:GTEx/v8/Liver:GTEx/v8/Lung:GTEx/v8/Muscle_Skeletal:GTEx/v8/Nerve_Tibial:GTEx/v8/Ovary:GTEx/v8/Pancreas:GTEx/v8/Pituitary:GTEx/v8/Prostate:GTEx/v8/Minor_Salivary_Gland:GTEx/v8/Cells_Cultured_fibroblasts:GTEx/v8/Skin_Not_Sun_Exposed_Suprapubic:GTEx/v8/Skin_Sun_Exposed_Lower_leg:GTEx/v8/Small_Intestine_Terminal_Ileum:GTEx/v8/Spleen:GTEx/v8/Stomach:GTEx/v8/Testis:GTEx/v8/Thyroid:GTEx/v8/Uterus:GTEx/v8/Vagina	-	No	NA	1.17543e-18	rs62061707;rs9899833;rs9303521;rs113100008;rs7225384;rs35076622;rs11652924;rs7225002;rs199500	47
ENSG00000185829	ARL17A	17	44594068	44657088	-1	protein_coding	100506084	ARL17A	NA	-2.38258	0	0	3293	7.99634e-147	0	EyeGEx:eQTLcatalogue/Alasoo_2018_ge_macrophage_naive:eQTLcatalogue/BLUEPRINT_ge_monocyte:eQTLcatalogue/BLUEPRINT_ge_neutrophil:eQTLcatalogue/BLUEPRINT_ge_T-cell:eQTLcatalogue/BrainSeq_ge_brain:eQTLcatalogue/CEDAR_B-cell_CD19:eQTLcatalogue/CEDAR_ileum:eQTLcatalogue/CEDAR_monocyte_CD14:eQTLcatalogue/CEDAR_neutrophil_CD15:eQTLcatalogue/CEDAR_rectum:eQTLcatalogue/CEDAR_T-cell_CD4:eQTLcatalogue/CEDAR_T-cell_CD8:eQTLcatalogue/CEDAR_transverse_colon:eQTLcatalogue/Fairfax_2012_B-cell_CD19:eQTLcatalogue/Fairfax_2014_IFN24:eQTLcatalogue/Fairfax_2014_LPS24:eQTLcatalogue/Fairfax_2014_LPS2:eQTLcatalogue/Fairfax_2014_naive:eQTLcatalogue/GENCORD_ge_LCL:eQTLcatalogue/GEUVADIS_ge_LCL:eQTLcatalogue/Kasela_2017_T-cell_CD4:eQTLcatalogue/Kasela_2017_T-cell_CD8:eQTLcatalogue/Naranbhai_2015_neutrophil_CD16:eQTLcatalogue/TwinsUK_ge_blood:eQTLcatalogue/TwinsUK_ge_LCL:eQTLcatalogue/TwinsUK_ge_skin:eQTLcatalogue/van_de_Bunt_2015_ge_pancreatic_islet:PsychENCODE_eQTLs:DICE/T_CD4_naive:DICE/T_CD4_naive_activated:DICE/T_CD8_naive:DICE/T_CD8_naive_activated:DICE/Monocyte_classical:DICE/NK:DICE/T_CD4_TFH:DICE/T_CD4_TH1:DICE/T_CD4_TH17:DICE/T_CD4_TH1_17:DICE/T_CD4_TH2:DICE/T_CD4_memory_TREG:DICE/T_CD4_naive_TREG:eQTLGen_cis_eQTLs:BIOSQTL/BIOS_eQTL_geneLevel:CMC_SVA_cis:CMC_SVA_trans:CMC_NoSVA_cis:CMC_NoSVA_trans:GTEx/v8/Adipose_Subcutaneous:GTEx/v8/Adipose_Visceral_Omentum:GTEx/v8/Adrenal_Gland:GTEx/v8/Cells_EBV-transformed_lymphocytes:GTEx/v8/Whole_Blood:GTEx/v8/Artery_Aorta:GTEx/v8/Artery_Coronary:GTEx/v8/Artery_Tibial:GTEx/v8/Brain_Amygdala:GTEx/v8/Brain_Anterior_cingulate_cortex_BA24:GTEx/v8/Brain_Caudate_basal_ganglia:GTEx/v8/Brain_Cerebellar_Hemisphere:GTEx/v8/Brain_Cerebellum:GTEx/v8/Brain_Cortex:GTEx/v8/Brain_Frontal_Cortex_BA9:GTEx/v8/Brain_Hippocampus:GTEx/v8/Brain_Hypothalamus:GTEx/v8/Brain_Nucleus_accumbens_basal_ganglia:GTEx/v8/Brain_Putamen_basal_ganglia:GTEx/v8/Breast_Mammary_Tissue:GTEx/v8/Colon_Sigmoid:GTEx/v8/Colon_Transverse:GTEx/v8/Esophagus_Gastroesophageal_Junction:GTEx/v8/Esophagus_Mucosa:GTEx/v8/Esophagus_Muscularis:GTEx/v8/Heart_Atrial_Appendage:GTEx/v8/Heart_Left_Ventricle:GTEx/v8/Kidney_Cortex:GTEx/v8/Liver:GTEx/v8/Lung:GTEx/v8/Muscle_Skeletal:GTEx/v8/Nerve_Tibial:GTEx/v8/Ovary:GTEx/v8/Pancreas:GTEx/v8/Pituitary:GTEx/v8/Prostate:GTEx/v8/Minor_Salivary_Gland:GTEx/v8/Cells_Cultured_fibroblasts:GTEx/v8/Skin_Not_Sun_Exposed_Suprapubic:GTEx/v8/Skin_Sun_Exposed_Lower_leg:GTEx/v8/Small_Intestine_Terminal_Ileum:GTEx/v8/Spleen:GTEx/v8/Stomach:GTEx/v8/Testis:GTEx/v8/Thyroid:GTEx/v8/Uterus:GTEx/v8/Vagina	-	No	NA	1.17543e-18	rs7225002;rs62061707;rs9899833;rs199500;rs11652924;rs9303521;rs113100008;rs7225384;rs35076622	47
ENSG00000073969	NSF	17	44668035	44834830	1	protein_coding	101930324	NSF	0.713682	-0.566247	50	17.18	3086	3.1212e-121	0	EyeGEx:eQTLcatalogue/BLUEPRINT_ge_monocyte:eQTLcatalogue/BLUEPRINT_ge_neutrophil:eQTLcatalogue/BLUEPRINT_ge_T-cell:eQTLcatalogue/CEDAR_B-cell_CD19:eQTLcatalogue/CEDAR_monocyte_CD14:eQTLcatalogue/CEDAR_neutrophil_CD15:eQTLcatalogue/CEDAR_T-cell_CD4:eQTLcatalogue/CEDAR_T-cell_CD8:eQTLcatalogue/Fairfax_2012_B-cell_CD19:eQTLcatalogue/Fairfax_2014_IFN24:eQTLcatalogue/Fairfax_2014_LPS24:eQTLcatalogue/Fairfax_2014_LPS2:eQTLcatalogue/Fairfax_2014_naive:eQTLcatalogue/GENCORD_ge_fibroblast:eQTLcatalogue/GENCORD_ge_LCL:eQTLcatalogue/GENCORD_ge_T-cell:eQTLcatalogue/GEUVADIS_ge_LCL:eQTLcatalogue/HipSci_ge_iPSC:eQTLcatalogue/Kasela_2017_T-cell_CD4:eQTLcatalogue/Kasela_2017_T-cell_CD8:eQTLcatalogue/Nedelec_2016_ge_macrophage_Listeria:eQTLcatalogue/Nedelec_2016_ge_macrophage_Salmonella:eQTLcatalogue/Quach_2016_ge_monocyte_IAV:eQTLcatalogue/Quach_2016_ge_monocyte_LPS:eQTLcatalogue/Quach_2016_ge_monocyte_naive:eQTLcatalogue/Quach_2016_ge_monocyte_Pam3CSK4:eQTLcatalogue/Quach_2016_ge_monocyte_R848:eQTLcatalogue/TwinsUK_ge_LCL:PsychENCODE_eQTLs:DICE/T_CD4_TH1:DICE/T_CD4_TH1_17:eQTLGen_cis_eQTLs:BIOSQTL/BIOS_eQTL_geneLevel:CMC_SVA_cis:GTEx/v8/Cells_EBV-transformed_lymphocytes:GTEx/v8/Whole_Blood:GTEx/v8/Artery_Aorta:GTEx/v8/Artery_Tibial:GTEx/v8/Brain_Cerebellar_Hemisphere:GTEx/v8/Brain_Cerebellum:GTEx/v8/Esophagus_Gastroesophageal_Junction:GTEx/v8/Esophagus_Mucosa:GTEx/v8/Esophagus_Muscularis:GTEx/v8/Heart_Atrial_Appendage:GTEx/v8/Heart_Left_Ventricle:GTEx/v8/Muscle_Skeletal:GTEx/v8/Nerve_Tibial:GTEx/v8/Ovary:GTEx/v8/Prostate:GTEx/v8/Cells_Cultured_fibroblasts:GTEx/v8/Skin_Not_Sun_Exposed_Suprapubic:GTEx/v8/Testis:GTEx/v8/Thyroid	+	No	NA	1.17543e-18	rs62061707;rs199500;rs9899833;rs11652924;rs7225002;rs7225384;rs113100008;rs35076622;rs9303521	47
ENSG00000108379	WNT3	17	44839872	44910520	-1	protein_coding	101929777	WNT3	0.946108	-0.191111	38	16.08	2886	1.11037e-70	0	eQTLcatalogue/Fairfax_2012_B-cell_CD19:eQTLcatalogue/TwinsUK_ge_fat:PsychENCODE_eQTLs:DICE/B_cell_naive:eQTLGen_cis_eQTLs:BIOSQTL/BIOS_eQTL_geneLevel:CMC_SVA_cis:CMC_SVA_trans:CMC_NoSVA_cis:GTEx/v8/Adipose_Subcutaneous:GTEx/v8/Adipose_Visceral_Omentum:GTEx/v8/Adrenal_Gland:GTEx/v8/Cells_EBV-transformed_lymphocytes:GTEx/v8/Whole_Blood:GTEx/v8/Artery_Aorta:GTEx/v8/Artery_Coronary:GTEx/v8/Artery_Tibial:GTEx/v8/Brain_Cerebellar_Hemisphere:GTEx/v8/Brain_Cerebellum:GTEx/v8/Brain_Cortex:GTEx/v8/Brain_Hypothalamus:GTEx/v8/Brain_Nucleus_accumbens_basal_ganglia:GTEx/v8/Breast_Mammary_Tissue:GTEx/v8/Colon_Sigmoid:GTEx/v8/Colon_Transverse:GTEx/v8/Esophagus_Gastroesophageal_Junction:GTEx/v8/Esophagus_Mucosa:GTEx/v8/Esophagus_Muscularis:GTEx/v8/Heart_Atrial_Appendage:GTEx/v8/Heart_Left_Ventricle:GTEx/v8/Lung:GTEx/v8/Muscle_Skeletal:GTEx/v8/Nerve_Tibial:GTEx/v8/Ovary:GTEx/v8/Pancreas:GTEx/v8/Pituitary:GTEx/v8/Prostate:GTEx/v8/Minor_Salivary_Gland:GTEx/v8/Cells_Cultured_fibroblasts:GTEx/v8/Small_Intestine_Terminal_Ileum:GTEx/v8/Spleen:GTEx/v8/Stomach:GTEx/v8/Testis:GTEx/v8/Thyroid:GTEx/v8/Vagina	-	No	NA	1.17543e-18	rs62061707;rs199500;rs11652924;rs9899833;rs7225002;rs35076622	47
ENSG00000108433	GOSR2	17	45000483	45105003	1	protein_coding	9570	GOSR2	0.000289194	0.147391	0	0	1301	1.5582e-23	0	BIOSQTL/BIOS_eQTL_geneLevel:GTEx/v8/Skin_Sun_Exposed_Lower_leg	-	Yes	Left_Ventricle:GM12878:IMR90:Mesenchymal_Stem_Cell:Mesendoderm:Trophoblast-like_Cell:hESC	1.17543e-18	rs62061707;rs199500;rs11652924;rs7225002;rs9899833;rs199500:rs62061707:rs62061707;rs9899833:rs11652924:rs9303521:rs7225002	47
ENSG00000262633	RP11-156P1.2	17	45000499	45124520	1	protein_coding	9570	NA	NA	NA	0	0	25	1.5582e-23	0	BIOSQTL/BIOS_eQTL_geneLevel	-	Yes	Left_Ventricle:GM12878:IMR90:Mesenchymal_Stem_Cell:Mesendoderm:Trophoblast-like_Cell:hESC	2.33606e-18	rs62061707;rs199500;rs199500:rs62061707:rs62061707;rs9899833:rs11652924:rs9303521:rs7225002	47
ENSG00000179673	RPRML	17	45055523	45056614	-1	protein_coding	388394	RPRML	0.421295	NA	0	0	0	NA	NA	NA	NA	Yes	Left_Ventricle:Liver:Right_Ventricle:GM12878:IMR90:Mesenchymal_Stem_Cell:Mesendoderm:Trophoblast-like_Cell:hESC	2.33606e-18	rs62061707;rs199500:rs62061707:rs11652924:rs7225002:rs9303521:rs62061707;rs9899833:rs199500	47
ENSG00000004897	CDC27	17	45195069	45266788	-1	protein_coding	996	CDC27	0.486673	-0.787143	0	0	0	NA	NA	NA	NA	Yes	Left_Ventricle:Mesenchymal_Stem_Cell:Mesendoderm:hESC	6.35329e-18	rs62061707:rs11652924:rs62061707;rs9899833:rs62061707;rs199500	47
ENSG00000259207	ITGB3	17	45331212	45421658	1	protein_coding	3690	ITGB3	0.1417	-0.214709	0	0	0	NA	NA	NA	NA	Yes	IMR90:Mesenchymal_Stem_Cell:Mesendoderm:Trophoblast-like_Cell:hESC	5.01594e-16	rs62061707;rs199500:rs62061707:rs62061707;rs9899833:rs11652924	47
ENSG00000259753	ITGB3	17	45331263	45421658	1	protein_coding	NA	NA	NA	-0.214709	0	0	0	NA	NA	NA	NA	Yes	IMR90:Mesenchymal_Stem_Cell:Mesendoderm:Trophoblast-like_Cell:hESC	5.01594e-16	rs62061707;rs199500:rs62061707:rs62061707;rs9899833:rs11652924	47
ENSG00000178852	EFCAB13	17	45400656	45518678	1	protein_coding	124989	EFCAB13	8.21992e-19	-0.190445	0	0	1	4.77043e-05	1.77534e-07	GTEx/v8/Brain_Anterior_cingulate_cortex_BA24	-	Yes	Mesenchymal_Stem_Cell:Mesendoderm:hESC	5.01594e-16	rs62061707;rs199500	47
ENSG00000108424	KPNB1	17	45726842	45762871	1	protein_coding	3837	KPNB1	0.999994	-0.517927	0	0	0	NA	NA	NA	NA	Yes	IMR90:Mesenchymal_Stem_Cell:hESC	6.35329e-18	rs62061707:rs11652924:rs62061707;rs199500:rs62061707;rs9899833	47
ENSG00000198933	TBKBP1	17	45771447	45789416	1	protein_coding	9755	TBKBP1	0.0383778	-1.54619	0	0	25	7.988e-08	0.000321118	eQTLGen_cis_eQTLs	+	No	NA	5.01594e-16	rs62061707;rs199500	47
ENSG00000073861	TBX21	17	45810610	45823485	1	protein_coding	30009	TBX21	0.963243	0.0831505	0	0	0	NA	NA	NA	NA	Yes	Mesenchymal_Stem_Cell	5.01594e-16	rs62061707;rs199500	47
ENSG00000189120	SP6	17	45922279	45933240	-1	protein_coding	80320	SP6	0.0229476	-1.12958	0	0	0	NA	NA	NA	NA	Yes	Mesenchymal_Stem_Cell:Mesendoderm	5.01594e-16	rs62061707:rs62061707;rs9899833:rs62061707;rs199500:rs11652924	47
ENSG00000108439	PNPO	17	46018872	46025654	1	protein_coding	55163	PNPO	3.71896e-05	0.17935	0	0	0	NA	NA	NA	NA	Yes	Mesendoderm	5.01594e-16	rs62061707;rs199500	47
ENSG00000120094	HOXB1	17	46605888	46608359	-1	protein_coding	3211	HOXB1	0.1152	-0.795582	0	0	0	NA	NA	NA	NA	Yes	Mesendoderm	NA	rs62061707:rs62061707;rs9899833:rs62061707;rs199500:rs11652924	47
ENSG00000173917	HOXB2	17	46618256	46623441	-1	protein_coding	3212	HOXB2	0.00183831	0.974079	0	0	1	1.26505e-183	0	BloodeQTL	+	Yes	Mesendoderm	7.92115e-18	rs62061707;rs62061707:rs62061707;rs9899833:rs62061707;rs199500:rs11652924	47
ENSG00000260027	HOXB7	17	46684594	46710934	-1	protein_coding	3217	HOXB7	0.00759639	-0.376189	0	0	1	2.98863e-06	0.0011061	BloodeQTL	+	No	NA	7.92115e-18	rs62061707	47
ENSG00000108846	ABCC3	17	48712138	48769613	1	protein_coding	8714	ABCC3	2.61613e-14	-0.373436	0	0	1	2.8409e-06	0.0207035	eQTLGen_trans_eQTLs	-	No	NA	5.91993e-12	rs62061707	47
ENSG00000011143	MKS1	17	56282803	56296966	-1	protein_coding	54903	MKS1	3.97438e-09	0.0906861	0	0	4	5.8761e-06	0.0377391	eQTLGen_trans_eQTLs	+	No	NA	9.05796e-18	rs62061707;rs199500	47
ENSG00000176809	LRRC37A3	17	62850430	62915598	-1	protein_coding	101930430	LRRC37A3	NA	-0.0971379	0	0	3090	0	0	xQTLServer_eQTLs:CMC_SVA_trans:CMC_NoSVA_cis:CMC_NoSVA_trans:BRAINEAC/CRBL:BRAINEAC/FCTX:BRAINEAC/HIPP:BRAINEAC/MEDU:BRAINEAC/OCTX:BRAINEAC/PUTM:BRAINEAC/SNIG:BRAINEAC/TCTX:BRAINEAC/THAL:BRAINEAC/WHMT:BRAINEAC/aveALL	-	No	NA	1.17543e-18	rs62061707;rs9899833;rs113100008;rs11652924;rs199500;rs9303521;rs35076622;rs7225002;rs7225384	47
ENSG00000186665	C17orf58	17	65987217	65989765	-1	protein_coding	284018	C17orf58	0.0821564	0.225875	0	0	2794	6.9677e-06	5.12235e-05	BRAINEAC/CRBL:BRAINEAC/MEDU:BRAINEAC/OCTX:BRAINEAC/TCTX	NA	No	NA	1.17543e-18	rs62061707;rs9899833;rs9303521;rs35076622;rs11652924;rs7225002;rs199500;rs7225384	47 days, 0:00:00
ENSG00000108679	LGALS3BP	17	76967320	76976191	-1	protein_coding	3959	LGALS3BP	3.92643e-07	-0.0688765	0	0	31	9.5132e-15	0	eQTLGen_trans_eQTLs	+	No	NA	5.35939e-20	rs2411453;rs2726034;rs181207;rs3743963;rs11646653;rs62061707;rs9303521;rs199500	1 day, 15:47:00
ENSG00000173482	PTPRM	18	7566780	8406859	1	protein_coding	5797	PTPRM	0.999958	NA	0	0	9	1.8322e-07	0.00179583	eQTLGen_trans_eQTLs	+	No	NA	9.20215e-18	rs62061707;rs199500	47
ENSG00000101773	RBBP8	18	20378224	20606451	1	protein_coding	5932	RBBP8	0.000108379	-0.338766	0	0	0	NA	NA	NA	NA	Yes	IMR90	1.82102e-16	rs2472610:rs6507716	48
ENSG00000134508	CABLES1	18	20714528	20840431	1	protein_coding	91768	CABLES1	0.445044	-1.36023	0	0	0	NA	NA	NA	NA	Yes	Adult_Cortex:Aorta:Spleen:GM12878:IMR90:Mesenchymal_Stem_Cell:Mesendoderm:hESC	3.83045e-17	rs6507716:rs2472610	48
ENSG00000134490	TMEM241	18	20777108	21017925	-1	protein_coding	85019	TMEM241	7.76288e-05	0.555791	0	0	100	1.7919e-35	0	PsychENCODE_eQTLs:DICE/B_cell_naive:eQTLGen_cis_eQTLs:CMC_SVA_cis:CMC_NoSVA_cis:GTEx/v8/Adipose_Subcutaneous:GTEx/v8/Adipose_Visceral_Omentum:GTEx/v8/Artery_Tibial:GTEx/v8/Brain_Caudate_basal_ganglia:GTEx/v8/Brain_Cortex:GTEx/v8/Brain_Putamen_basal_ganglia:GTEx/v8/Esophagus_Gastroesophageal_Junction:GTEx/v8/Esophagus_Muscularis:GTEx/v8/Heart_Atrial_Appendage:GTEx/v8/Heart_Left_Ventricle:GTEx/v8/Muscle_Skeletal:GTEx/v8/Nerve_Tibial:GTEx/v8/Cells_Cultured_fibroblasts:GTEx/v8/Thyroid	+	Yes	Adult_Cortex:GM12878:IMR90:Mesenchymal_Stem_Cell:Mesendoderm:hESC	3.33251e-17	rs6507716;rs2472610;rs6507716:rs2472610	48
ENSG00000101782	RIOK3	18	21032787	21066567	1	protein_coding	8780	RIOK3	0.000146775	-0.732724	4	9.125	63	1.2721e-14	0	eQTLcatalogue/Fairfax_2012_B-cell_CD19:eQTLcatalogue/Fairfax_2014_IFN24:PsychENCODE_eQTLs:eQTLGen_cis_eQTLs	+	Yes	Promoter_anchored_loops:Adult_Cortex:GM12878:IMR90:Mesenchymal_Stem_Cell:Mesendoderm:hESC	5.24117e-17	rs2472610;rs6507716;rs2472610:rs6507716	48
ENSG00000141452	C18orf8	18	21083473	21111746	1	protein_coding	29919	C18orf8	0.999882	NA	62	22.5	102	1.6303e-255	0	EyeGEx:eQTLcatalogue/BLUEPRINT_ge_monocyte:eQTLcatalogue/BLUEPRINT_ge_neutrophil:eQTLcatalogue/BrainSeq_ge_brain:eQTLcatalogue/CEDAR_B-cell_CD19:eQTLcatalogue/CEDAR_monocyte_CD14:eQTLcatalogue/CEDAR_neutrophil_CD15:eQTLcatalogue/CEDAR_platelet:eQTLcatalogue/Fairfax_2012_B-cell_CD19:eQTLcatalogue/Fairfax_2014_LPS24:eQTLcatalogue/Fairfax_2014_naive:eQTLcatalogue/Lepik_2017_ge_blood:eQTLcatalogue/Quach_2016_ge_monocyte_IAV:eQTLcatalogue/TwinsUK_ge_fat:PsychENCODE_eQTLs:DICE/B_cell_naive:DICE/Monocyte_non_classical:eQTLGen_cis_eQTLs:BIOSQTL/BIOS_eQTL_geneLevel:xQTLServer_eQTLs:CMC_SVA_cis:CMC_NoSVA_cis:BRAINEAC/CRBL:GTEx/v8/Adipose_Subcutaneous:GTEx/v8/Adipose_Visceral_Omentum:GTEx/v8/Whole_Blood:GTEx/v8/Artery_Aorta:GTEx/v8/Artery_Coronary:GTEx/v8/Artery_Tibial:GTEx/v8/Brain_Anterior_cingulate_cortex_BA24:GTEx/v8/Brain_Caudate_basal_ganglia:GTEx/v8/Brain_Cerebellar_Hemisphere:GTEx/v8/Brain_Cerebellum:GTEx/v8/Brain_Cortex:GTEx/v8/Brain_Frontal_Cortex_BA9:GTEx/v8/Brain_Nucleus_accumbens_basal_ganglia:GTEx/v8/Breast_Mammary_Tissue:GTEx/v8/Colon_Transverse:GTEx/v8/Esophagus_Gastroesophageal_Junction:GTEx/v8/Esophagus_Mucosa:GTEx/v8/Esophagus_Muscularis:GTEx/v8/Heart_Atrial_Appendage:GTEx/v8/Heart_Left_Ventricle:GTEx/v8/Lung:GTEx/v8/Muscle_Skeletal:GTEx/v8/Nerve_Tibial:GTEx/v8/Prostate:GTEx/v8/Cells_Cultured_fibroblasts:GTEx/v8/Skin_Not_Sun_Exposed_Suprapubic:GTEx/v8/Skin_Sun_Exposed_Lower_leg:GTEx/v8/Stomach:GTEx/v8/Testis:GTEx/v8/Thyroid	+	Yes	Promoter_anchored_loops:Adult_Cortex:Fetal_Cortex:Hippocampus:Liver:Pancreas:Spleen:GM12878:IMR90:Mesenchymal_Stem_Cell:Mesendoderm:Trophoblast-like_Cell:hESC	3.33251e-17	rs2472610;rs6507716;rs6507716:rs2472610	48
ENSG00000141458	NPC1	18	21086148	21166862	-1	protein_coding	4864	NPC1	0.000213375	-0.263911	99	22.5	102	1.87314e-66	0	EyeGEx:eQTLcatalogue/Alasoo_2018_ge_macrophage_IFNg_Salmonella:eQTLcatalogue/Alasoo_2018_ge_macrophage_IFNg:eQTLcatalogue/BLUEPRINT_ge_neutrophil:eQTLcatalogue/CEDAR_T-cell_CD8:eQTLcatalogue/Fairfax_2012_B-cell_CD19:eQTLcatalogue/GENCORD_ge_fibroblast:eQTLcatalogue/HipSci_ge_iPSC:eQTLcatalogue/Kasela_2017_T-cell_CD4:eQTLcatalogue/Nedelec_2016_ge_macrophage_Salmonella:eQTLcatalogue/Quach_2016_ge_monocyte_IAV:eQTLcatalogue/Quach_2016_ge_monocyte_R848:eQTLcatalogue/TwinsUK_ge_fat:eQTLcatalogue/TwinsUK_ge_LCL:eQTLcatalogue/TwinsUK_ge_skin:eQTLcatalogue/van_de_Bunt_2015_ge_pancreatic_islet:PsychENCODE_eQTLs:DICE/B_cell_naive:DICE/T_CD4_naive:DICE/T_CD4_naive_activated:DICE/T_CD8_naive:DICE/T_CD8_naive_activated:DICE/Monocyte_non_classical:DICE/NK:DICE/T_CD4_TH17:DICE/T_CD4_TH1_17:DICE/T_CD4_memory_TREG:DICE/T_CD4_naive_TREG:eQTLGen_cis_eQTLs:BIOSQTL/BIOS_eQTL_geneLevel:CMC_SVA_cis:GTEx/v8/Adipose_Subcutaneous:GTEx/v8/Adipose_Visceral_Omentum:GTEx/v8/Adrenal_Gland:GTEx/v8/Whole_Blood:GTEx/v8/Artery_Aorta:GTEx/v8/Artery_Coronary:GTEx/v8/Artery_Tibial:GTEx/v8/Brain_Anterior_cingulate_cortex_BA24:GTEx/v8/Brain_Caudate_basal_ganglia:GTEx/v8/Brain_Cerebellar_Hemisphere:GTEx/v8/Brain_Cerebellum:GTEx/v8/Brain_Cortex:GTEx/v8/Brain_Frontal_Cortex_BA9:GTEx/v8/Brain_Hypothalamus:GTEx/v8/Brain_Nucleus_accumbens_basal_ganglia:GTEx/v8/Brain_Putamen_basal_ganglia:GTEx/v8/Breast_Mammary_Tissue:GTEx/v8/Colon_Sigmoid:GTEx/v8/Colon_Transverse:GTEx/v8/Esophagus_Gastroesophageal_Junction:GTEx/v8/Esophagus_Mucosa:GTEx/v8/Esophagus_Muscularis:GTEx/v8/Heart_Atrial_Appendage:GTEx/v8/Heart_Left_Ventricle:GTEx/v8/Lung:GTEx/v8/Muscle_Skeletal:GTEx/v8/Nerve_Tibial:GTEx/v8/Ovary:GTEx/v8/Pancreas:GTEx/v8/Prostate:GTEx/v8/Minor_Salivary_Gland:GTEx/v8/Cells_Cultured_fibroblasts:GTEx/v8/Skin_Not_Sun_Exposed_Suprapubic:GTEx/v8/Skin_Sun_Exposed_Lower_leg:GTEx/v8/Small_Intestine_Terminal_Ileum:GTEx/v8/Spleen:GTEx/v8/Stomach:GTEx/v8/Testis:GTEx/v8/Thyroid:GTEx/v8/Uterus:GTEx/v8/Vagina	+	Yes	Promoter_anchored_loops:Adult_Cortex:Fetal_Cortex:Hippocampus:Liver:Pancreas:Spleen:GM12878:IMR90:Mesenchymal_Stem_Cell:Mesendoderm:Trophoblast-like_Cell:hESC	3.33251e-17	rs6507716;rs2472610;rs2472610:rs6507716	48
ENSG00000154065	ANKRD29	18	21178890	21242849	-1	protein_coding	147463	ANKRD29	2.59982e-05	0.183713	0	0	88	1.6305e-08	5.24033e-20	PsychENCODE_eQTLs:CMC_SVA_cis:GTEx/v8/Cells_Cultured_fibroblasts	-	Yes	IMR90	3.33251e-17	rs2472610;rs6507716;rs6507716:rs2472610	48
ENSG00000053747	LAMA3	18	21269407	21535030	1	protein_coding	3909	LAMA3	4.40817e-24	0.0689523	0	0	5	0.0001013	8.93997e-05	GTEx/v8/Cells_Cultured_fibroblasts	+	Yes	IMR90	5.24117e-17	rs6507716;rs6507716:rs2472610	48
ENSG00000168234	TTC39C	18	21572737	21715574	1	protein_coding	125488	TTC39C	0.0146469	NA	0	0	5	1.63343e-05	2.58955e-24	GTEx/v8/Esophagus_Muscularis	+	No	NA	1.11761e-14	rs6507716	48
ENSG00000154040	CABYR	18	21718942	21741567	1	protein_coding	26256	CABYR	0.000210501	0.358483	0	0	0	NA	NA	NA	NA	Yes	Left_Ventricle:Liver:Spleen:GM12878:IMR90:Mesenchymal_Stem_Cell:Mesendoderm:Neural_Progenitor_Cell:Trophoblast-like_Cell:hESC	3.83045e-17	rs6507716:rs2472610	48
ENSG00000198795	ZNF521	18	22641890	22932154	-1	protein_coding	25925	ZNF521	0.999979	NA	0	0	0	NA	NA	NA	NA	Yes	Left_Ventricle	1.09018e-14	rs6507716	48
ENSG00000170558	CDH2	18	25530930	25757410	-1	protein_coding	1000	CDH2	0.897441	-0.139326	0	0	1	2.0809e-06	0.015991	eQTLGen_trans_eQTLs	-	No	NA	2.8727e-09	rs11039345	32
ENSG00000134046	MBD2	18	51679079	51751158	-1	protein_coding	8932	MBD2	0.98931	-0.581558	0	0	0	NA	NA	NA	NA	Yes	GM12878	2.89862e-07	rs1788025	49
ENSG00000101751	POLI	18	51795774	51847636	1	protein_coding	11201	POLI	4.26967e-09	-0.857624	0	0	0	NA	NA	NA	NA	Yes	GM12878	2.89862e-07	rs1788025	49
ENSG00000174448	STARD6	18	51850728	51884334	-1	protein_coding	147323	STARD6	0.0263352	0.538902	0	0	0	NA	NA	NA	NA	Yes	Adult_Cortex:Fetal_Cortex:GM12878:Mesenchymal_Stem_Cell	2.15592e-08	rs1788025:rs7228159:rs7228159;rs1788025	49
ENSG00000166845	C18orf54	18	51884287	51911588	1	protein_coding	162681	C18orf54	6.01292e-06	-0.183059	0	0	0	NA	NA	NA	NA	Yes	Adult_Cortex:Fetal_Cortex:GM12878:Mesenchymal_Stem_Cell	2.15592e-08	rs1788025:rs7228159:rs7228159;rs1788025	49
ENSG00000041353	RAB27B	18	52385091	52562747	1	protein_coding	5874	RAB27B	0.6873	-0.304479	0	0	3	0.00032132	0.0228869	PsychENCODE_eQTLs	-	Yes	Mesenchymal_Stem_Cell	7.60888e-09	rs1788025;rs7228159:rs1788025:rs7228159	49
ENSG00000166510	CCDC68	18	52568740	52626739	-1	protein_coding	80323	CCDC68	6.41318e-07	-0.943594	0	0	28	1.23272e-05	0.00438698	EyeGEx	-	No	NA	8.47533e-07	rs7228159;rs1788025	49
ENSG00000196628	TCF4	18	52889562	53332018	-1	protein_coding	6925	TCF4	0.999867	0.443466	94	20.4	69	1.1836e-23	0	PsychENCODE_eQTLs:eQTLGen_cis_eQTLs:GTEx/v8/Esophagus_Mucosa:GTEx/v8/Skin_Sun_Exposed_Lower_leg	+	Yes	Left_Ventricle:IMR90:Mesenchymal_Stem_Cell:Mesendoderm:hESC	1.4231e-09	rs1788025;rs7228159;rs624244;rs611439;rs613872;rs7228159:rs1788025:rs7228159	49
ENSG00000091164	TXNL1	18	54264439	54318831	-1	protein_coding	9352	TXNL1	0.956026	1.51858	0	0	0	NA	NA	NA	NA	Yes	Adult_Cortex:Fetal_Cortex:Aorta:Left_Ventricle:Right_Ventricle:GM12878:IMR90:Mesenchymal_Stem_Cell:Mesendoderm:Neural_Progenitor_Cell:Trophoblast-like_Cell:hESC	3.87232e-09	rs1788025:rs7228159:rs7228159;rs1788025:rs624244:rs613872	49
ENSG00000091157	WDR7	18	54318574	54698828	1	protein_coding	23335	WDR7	1	1.04316	0	0	0	NA	NA	NA	NA	Yes	Adult_Cortex:Fetal_Cortex:Aorta:Left_Ventricle:Right_Ventricle:GM12878:IMR90:Mesenchymal_Stem_Cell:Mesendoderm:Neural_Progenitor_Cell:Trophoblast-like_Cell:hESC	3.87232e-09	rs1788025:rs7228159:rs7228159;rs1788025:rs624244:rs613872	49
ENSG00000081923	ATP8B1	18	55313658	55470333	-1	protein_coding	5205	ATP8B1	3.66504e-07	0.394948	0	0	0	NA	NA	NA	NA	Yes	Left_Ventricle	2.89862e-07	rs1788025	49
ENSG00000141682	PMAIP1	18	57567180	57571538	1	protein_coding	5366	PMAIP1	0.461951	1.38597	0	0	0	NA	NA	NA	NA	Yes	IMR90:Mesenchymal_Stem_Cell	3.25304e-09	rs12967878:rs12967878;rs489693:rs489693	50
ENSG00000166603	MC4R	18	58038564	58040001	-1	protein_coding	4160	MC4R	1.53625e-05	-0.244993	0	0	133	7.66915e-10	1.65584e-07	PsychENCODE_eQTLs:CMC_SVA_cis:CMC_NoSVA_cis:GTEx/v8/Ovary:GTEx/v8/Testis	+	Yes	IMR90:Mesenchymal_Stem_Cell:Mesendoderm:Trophoblast-like_Cell:hESC	1.70317e-09	rs12967878;rs489693;rs12967878:rs12967878;rs489693:rs489693	50
ENSG00000176641	RNF152	18	59475296	59561480	-1	protein_coding	220441	RNF152	0.00705385	1.59207	0	0	0	NA	NA	NA	NA	Yes	Mesenchymal_Stem_Cell	3.25304e-09	rs12967878	50
ENSG00000197563	PIGN	18	59710800	59854351	-1	protein_coding	23556	PIGN	9.0206e-16	-0.038638	0	0	0	NA	NA	NA	NA	Yes	Mesenchymal_Stem_Cell:hESC	3.25304e-09	rs12967878:rs12967878;rs489693:rs489693	50
ENSG00000134444	KIAA1468	18	59854491	59974355	1	protein_coding	57614	KIAA1468	1	-0.173207	0	0	0	NA	NA	NA	NA	Yes	Mesenchymal_Stem_Cell:hESC	3.25304e-09	rs12967878:rs12967878;rs489693:rs489693	50
ENSG00000176225	RTTN	18	67671029	67873181	-1	protein_coding	25914	RTTN	2.40394e-13	-0.337359	0	0	11	1.3315e-06	0.0105141	eQTLGen_trans_eQTLs	+	No	NA	4.19128e-18	rs62061707	47
ENSG00000099860	GADD45B	19	2476120	2478257	1	protein_coding	4616	GADD45B	0.185427	-0.920558	0	0	5	4.5355e-06	0.0303071	eQTLGen_trans_eQTLs	+	No	NA	9.20215e-18	rs62061707	47
ENSG00000099331	MYO9B	19	17186591	17325346	1	protein_coding	4650	MYO9B	0.999999	NA	0	0	3	1.5851e-06	0.012369	eQTLGen_trans_eQTLs	-	No	NA	1.70915e-09	rs62466318;rs71556736	26
ENSG00000126267	COX6B1	19	36139125	36149763	1	protein_coding	1340	COX6B1	0.0816221	-0.124788	0	0	20	2.4983e-13	0	eQTLGen_trans_eQTLs	-	No	NA	4.19128e-18	rs62061707;rs199500	47
ENSG00000105223	PLD3	19	40854363	40886346	1	protein_coding	23646	PLD3	0.0159722	-0.12375	0	0	3	4.8912e-06	0.0323824	eQTLGen_trans_eQTLs	+	No	NA	2.88589e-19	rs4665985;rs13021208	4
ENSG00000042753	AP2S1	19	47341393	47354249	-1	protein_coding	1175	AP2S1	0.919496	-0.48921	0	0	14	7.2778e-07	0.00622785	eQTLGen_trans_eQTLs	-	No	NA	4.19128e-18	rs62061707	47
ENSG00000118160	SLC8A2	19	47931274	47975425	-1	protein_coding	6543	SLC8A2	NA	-0.264691	0	0	0	NA	NA	NA	NA	Yes	Fetal_Cortex	8.54995e-10	rs838145	51
ENSG00000105499	PLA2G4C	19	48551100	48614074	-1	protein_coding	8605	PLA2G4C	4.41932e-08	-0.167967	0	0	67	1.279e-11	0	eQTLGen_cis_eQTLs:GTEx/v8/Colon_Sigmoid	-	No	NA	4.03754e-11	rs2617801;rs281377;rs838145	51
ENSG00000178150	ZNF114	19	48675575	48790865	1	protein_coding	163071	ZNF114	1.0744e-06	0.00482523	0	0	2	4.54516e-05	4.69901e-12	GTEx/v8/Skin_Sun_Exposed_Lower_leg	+	No	NA	3.62786e-10	rs2617801	51
ENSG00000105483	CARD8	19	48684027	48759203	-1	protein_coding	22900	CARD8	0.0162894	2.37559	0	0	12	1.9849e-14	0	eQTLGen_cis_eQTLs	+	Yes	IMR90:Mesenchymal_Stem_Cell:Trophoblast-like_Cell	1.32147e-10	rs2617801;rs281377	51
ENSG00000105447	GRWD1	19	48949030	48960279	1	protein_coding	83743	GRWD1	0.337779	0.963374	0	0	0	NA	NA	NA	NA	Yes	GM12878:IMR90	1.26861e-07	rs2617801	51
ENSG00000088002	SULT2B1	19	49055332	49102682	1	protein_coding	6820	SULT2B1	0.827919	0.00641937	2	4.162	97	1.29439e-44	0	eQTLcatalogue/BrainSeq_ge_brain:PsychENCODE_eQTLs:eQTLGen_cis_eQTLs:BIOSQTL/BIOS_eQTL_geneLevel:GTEx/v8/Adipose_Subcutaneous	+	No	NA	8.4769e-14	rs2617801;rs281377;rs838145	51
ENSG00000105523	FAM83E	19	49104067	49118111	-1	protein_coding	54854	FAM83E	6.61984e-06	0.733475	5	6.087	99	1.39356e-14	4.44418e-18	PsychENCODE_eQTLs:GTEx/v8/Brain_Cerebellar_Hemisphere:GTEx/v8/Brain_Cerebellum:GTEx/v8/Brain_Cortex:GTEx/v8/Esophagus_Mucosa:GTEx/v8/Lung:GTEx/v8/Nerve_Tibial:GTEx/v8/Skin_Not_Sun_Exposed_Suprapubic:GTEx/v8/Skin_Sun_Exposed_Lower_leg:GTEx/v8/Thyroid	+	No	NA	8.4769e-14	rs2617801;rs838145;rs281377	51
ENSG00000177202	SPACA4	19	49110000	49110970	1	protein_coding	171169	SPACA4	0.577153	-0.528463	5	6.087	95	7.34546e-07	1.6454e-17	eQTLcatalogue/TwinsUK_ge_skin:BIOSQTL/BIOS_eQTL_geneLevel:GTEx/v8/Breast_Mammary_Tissue:GTEx/v8/Skin_Sun_Exposed_Lower_leg	+	No	NA	8.4769e-14	rs2617801;rs838145;rs281377	51
ENSG00000063177	RPL18	19	49118585	49122793	-1	protein_coding	6141	RPL18	0.554781	-0.936372	3	6.087	0	NA	NA	NA	NA	Yes	Fetal_Cortex:IMR90:Mesenchymal_Stem_Cell	1.32147e-10	rs2617801;rs838145	51
ENSG00000063176	SPHK2	19	49122548	49133974	1	protein_coding	56848	SPHK2	8.66424e-06	-1.64118	3	6.087	100	4.021e-30	0	eQTLGen_cis_eQTLs:BIOSQTL/BIOS_eQTL_geneLevel:GTEx/v8/Nerve_Tibial:GTEx/v8/Cells_Cultured_fibroblasts:GTEx/v8/Thyroid	-	Yes	Fetal_Cortex:IMR90:Mesenchymal_Stem_Cell	8.4769e-14	rs2617801;rs281377;rs838145	51
ENSG00000105516	DBP	19	49133287	49140695	-1	protein_coding	1628	DBP	0.820194	-1.09161	1	10.48	10	1.7643e-05	0.028305	eQTLGen_cis_eQTLs:BIOSQTL/BIOS_eQTL_geneLevel	-	Yes	Fetal_Cortex:IMR90:Mesenchymal_Stem_Cell	1.28613e-10	rs2617801;rs838145	51
ENSG00000063180	CA11	19	49141199	49149569	-1	protein_coding	770	CA11	0.976097	-0.946175	6	10.48	64	2.6646e-17	0	eQTLGen_cis_eQTLs:BIOSQTL/BIOS_eQTL_geneLevel	-	Yes	IMR90:Mesenchymal_Stem_Cell	8.4769e-14	rs2617801;rs838145;rs281377	51
ENSG00000142233	NTN5	19	49164664	49176338	-1	protein_coding	126147	NTN5	3.27017e-06	-0.402193	3	7.732	109	4.3518e-193	0	EyeGEx:eQTLcatalogue/BrainSeq_ge_brain:eQTLcatalogue/GENCORD_ge_T-cell:eQTLcatalogue/Lepik_2017_ge_blood:eQTLcatalogue/TwinsUK_ge_blood:eQTLcatalogue/TwinsUK_ge_fat:eQTLcatalogue/TwinsUK_ge_skin:PsychENCODE_eQTLs:DICE/B_cell_naive:DICE/T_CD4_naive:DICE/Monocyte_classical:DICE/NK:DICE/T_CD4_TFH:DICE/T_CD4_TH17:DICE/T_CD4_TH1_17:DICE/T_CD4_TH2:DICE/T_CD4_memory_TREG:eQTLGen_cis_eQTLs:BIOSQTL/BIOS_eQTL_geneLevel:GTEx/v8/Adrenal_Gland:GTEx/v8/Whole_Blood:GTEx/v8/Artery_Tibial:GTEx/v8/Brain_Anterior_cingulate_cortex_BA24:GTEx/v8/Brain_Caudate_basal_ganglia:GTEx/v8/Brain_Cerebellar_Hemisphere:GTEx/v8/Brain_Cerebellum:GTEx/v8/Brain_Cortex:GTEx/v8/Brain_Frontal_Cortex_BA9:GTEx/v8/Brain_Hypothalamus:GTEx/v8/Brain_Nucleus_accumbens_basal_ganglia:GTEx/v8/Brain_Putamen_basal_ganglia:GTEx/v8/Brain_Spinal_cord_cervical_c-1:GTEx/v8/Brain_Substantia_nigra:GTEx/v8/Colon_Sigmoid:GTEx/v8/Colon_Transverse:GTEx/v8/Esophagus_Gastroesophageal_Junction:GTEx/v8/Esophagus_Mucosa:GTEx/v8/Esophagus_Muscularis:GTEx/v8/Lung:GTEx/v8/Muscle_Skeletal:GTEx/v8/Nerve_Tibial:GTEx/v8/Ovary:GTEx/v8/Pancreas:GTEx/v8/Pituitary:GTEx/v8/Prostate:GTEx/v8/Minor_Salivary_Gland:GTEx/v8/Cells_Cultured_fibroblasts:GTEx/v8/Skin_Not_Sun_Exposed_Suprapubic:GTEx/v8/Skin_Sun_Exposed_Lower_leg:GTEx/v8/Small_Intestine_Terminal_Ileum:GTEx/v8/Spleen:GTEx/v8/Stomach:GTEx/v8/Testis:GTEx/v8/Thyroid	+	Yes	IMR90	8.4769e-14	rs2617801;rs281377;rs838145	51
ENSG00000176920	FUT2	19	49199228	49209207	1	protein_coding	2524	FUT2	5.46581e-12	4.20043	47	52	109	1.778e-159	1.50287e-145	eQTLcatalogue/CEDAR_ileum:eQTLcatalogue/CEDAR_rectum:eQTLcatalogue/CEDAR_transverse_colon:eQTLcatalogue/HipSci_ge_iPSC:eQTLcatalogue/TwinsUK_ge_skin:BIOSQTL/BIOS_eQTL_geneLevel:GTEx/v8/Brain_Anterior_cingulate_cortex_BA24:GTEx/v8/Brain_Caudate_basal_ganglia:GTEx/v8/Brain_Hippocampus:GTEx/v8/Brain_Nucleus_accumbens_basal_ganglia:GTEx/v8/Brain_Putamen_basal_ganglia:GTEx/v8/Breast_Mammary_Tissue:GTEx/v8/Colon_Transverse:GTEx/v8/Esophagus_Mucosa:GTEx/v8/Heart_Atrial_Appendage:GTEx/v8/Heart_Left_Ventricle:GTEx/v8/Lung:GTEx/v8/Pancreas:GTEx/v8/Pituitary:GTEx/v8/Minor_Salivary_Gland:GTEx/v8/Cells_Cultured_fibroblasts:GTEx/v8/Skin_Not_Sun_Exposed_Suprapubic:GTEx/v8/Skin_Sun_Exposed_Lower_leg:GTEx/v8/Small_Intestine_Terminal_Ileum:GTEx/v8/Stomach	-	Yes	Promoter_anchored_loops:IMR90:Mesenchymal_Stem_Cell	8.4769e-14	rs281377;rs838145;rs2617801;rs2617801:rs838145	51
ENSG00000176909	MAMSTR	19	49215999	49222978	-1	protein_coding	284358	MAMSTR	0.00123326	-0.0520318	56	52	103	7.86033e-26	2.98816e-20	eQTLcatalogue/GEUVADIS_ge_LCL:PsychENCODE_eQTLs:eQTLGen_cis_eQTLs:BIOSQTL/BIOS_eQTL_geneLevel:xQTLServer_eQTLs:GTEx/v8/Adrenal_Gland:GTEx/v8/Artery_Tibial:GTEx/v8/Brain_Anterior_cingulate_cortex_BA24:GTEx/v8/Brain_Caudate_basal_ganglia:GTEx/v8/Brain_Cerebellum:GTEx/v8/Brain_Cortex:GTEx/v8/Brain_Frontal_Cortex_BA9:GTEx/v8/Brain_Hippocampus:GTEx/v8/Brain_Hypothalamus:GTEx/v8/Brain_Nucleus_accumbens_basal_ganglia:GTEx/v8/Brain_Putamen_basal_ganglia:GTEx/v8/Brain_Spinal_cord_cervical_c-1:GTEx/v8/Colon_Sigmoid:GTEx/v8/Esophagus_Gastroesophageal_Junction:GTEx/v8/Esophagus_Muscularis:GTEx/v8/Heart_Atrial_Appendage:GTEx/v8/Heart_Left_Ventricle:GTEx/v8/Muscle_Skeletal:GTEx/v8/Cells_Cultured_fibroblasts:GTEx/v8/Skin_Sun_Exposed_Lower_leg:GTEx/v8/Testis	+	No	NA	8.4769e-14	rs838145;rs281377;rs2617801	51
ENSG00000105538	RASIP1	19	49223844	49243978	-1	protein_coding	54922	RASIP1	0.975494	-0.59919	59	26.2	109	2.04933e-49	0	EyeGEx:eQTLcatalogue/GENCORD_ge_fibroblast:eQTLcatalogue/TwinsUK_ge_skin:eQTLGen_cis_eQTLs:BIOSQTL/BIOS_eQTL_geneLevel:GTEx/v8/Artery_Aorta:GTEx/v8/Colon_Sigmoid:GTEx/v8/Colon_Transverse:GTEx/v8/Esophagus_Gastroesophageal_Junction:GTEx/v8/Esophagus_Mucosa:GTEx/v8/Esophagus_Muscularis:GTEx/v8/Heart_Atrial_Appendage:GTEx/v8/Lung:GTEx/v8/Ovary:GTEx/v8/Pancreas:GTEx/v8/Prostate:GTEx/v8/Cells_Cultured_fibroblasts:GTEx/v8/Skin_Not_Sun_Exposed_Suprapubic:GTEx/v8/Skin_Sun_Exposed_Lower_leg:GTEx/v8/Stomach:GTEx/v8/Testis	+	No	NA	8.4769e-14	rs281377;rs838145;rs2617801	51
ENSG00000182264	IZUMO1	19	49244109	49250166	-1	protein_coding	284359	IZUMO1	0.00241626	0.753533	41	13.35	94	1.37298e-52	1.59306e-44	eQTLcatalogue/TwinsUK_ge_fat:GTEx/v8/Adipose_Subcutaneous:GTEx/v8/Adipose_Visceral_Omentum:GTEx/v8/Adrenal_Gland:GTEx/v8/Artery_Aorta:GTEx/v8/Artery_Coronary:GTEx/v8/Brain_Hypothalamus:GTEx/v8/Breast_Mammary_Tissue:GTEx/v8/Colon_Sigmoid:GTEx/v8/Colon_Transverse:GTEx/v8/Esophagus_Gastroesophageal_Junction:GTEx/v8/Esophagus_Mucosa:GTEx/v8/Esophagus_Muscularis:GTEx/v8/Heart_Atrial_Appendage:GTEx/v8/Heart_Left_Ventricle:GTEx/v8/Kidney_Cortex:GTEx/v8/Lung:GTEx/v8/Muscle_Skeletal:GTEx/v8/Nerve_Tibial:GTEx/v8/Ovary:GTEx/v8/Pancreas:GTEx/v8/Pituitary:GTEx/v8/Prostate:GTEx/v8/Skin_Not_Sun_Exposed_Suprapubic:GTEx/v8/Skin_Sun_Exposed_Lower_leg:GTEx/v8/Spleen:GTEx/v8/Stomach:GTEx/v8/Testis:GTEx/v8/Thyroid:GTEx/v8/Vagina	+	Yes	IMR90:Mesenchymal_Stem_Cell	8.4769e-14	rs838145;rs281377;rs2617801;rs2617801:rs838145;rs281377:rs838145	51
ENSG00000174951	FUT1	19	49251268	49258647	-1	protein_coding	2523	FUT1	0.000508775	0.370474	33	13.35	91	1.75374e-16	7.37627e-14	PsychENCODE_eQTLs:CMC_SVA_cis:CMC_NoSVA_cis:GTEx/v8/Heart_Left_Ventricle	+	No	NA	8.4769e-14	rs838145;rs2617801;rs281377	51
ENSG00000105550	FGF21	19	49258816	49261587	1	protein_coding	26291	FGF21	0.213002	-0.215278	11	11.44	0	NA	NA	NA	NA	Yes	IMR90:Mesenchymal_Stem_Cell	2.55623e-10	rs838145;rs2617801:rs838145;rs281377:rs838145	51
ENSG00000105552	BCAT2	19	49298319	49314286	-1	protein_coding	587	BCAT2	1.71339e-11	-0.850643	0	0	0	NA	NA	NA	NA	Yes	Fetal_Cortex:GM12878:IMR90:Mesenchymal_Stem_Cell:Mesendoderm:Trophoblast-like_Cell:hESC	1.83226e-10	rs838145:rs2617801:rs838145;rs281377	51
ENSG00000087076	HSD17B14	19	49316274	49339935	-1	protein_coding	51171	HSD17B14	0.00137252	0.796635	0	0	11	3.8628e-07	0.00121272	eQTLGen_cis_eQTLs	-	Yes	Adult_Cortex:Fetal_Cortex:IMR90:Mesenchymal_Stem_Cell:Mesendoderm:hESC	8.4769e-14	rs2617801;rs838145;rs281377;rs2617801:rs838145	51
ENSG00000087088	BAX	19	49458072	49465055	1	protein_coding	581	BAX	0.167939	NA	0	0	0	NA	NA	NA	NA	Yes	GM12878:IMR90:Mesenchymal_Stem_Cell:Mesendoderm:Trophoblast-like_Cell:hESC	1.83226e-10	rs2617801:rs838145:rs838145;rs281377	51
ENSG00000087086	FTL	19	49468558	49470135	1	protein_coding	2512	FTL	0.000458653	NA	0	0	0	NA	NA	NA	NA	Yes	Adult_Cortex:Fetal_Cortex:GM12878:IMR90:Mesenchymal_Stem_Cell:Mesendoderm:Trophoblast-like_Cell:hESC	1.83226e-10	rs838145:rs2617801:rs838145;rs281377	51
ENSG00000104812	GYS1	19	49471382	49496567	-1	protein_coding	2997	GYS1	0.00832267	-0.427101	0	0	0	NA	NA	NA	NA	Yes	Fetal_Cortex:Left_Ventricle:GM12878:IMR90:Mesenchymal_Stem_Cell:Mesendoderm:Trophoblast-like_Cell:hESC	1.83226e-10	rs838145:rs2617801:rs838145;rs281377	51
ENSG00000183207	RUVBL2	19	49496705	49519252	1	protein_coding	10856	RUVBL2	0.99911	1.17688	0	0	0	NA	NA	NA	NA	Yes	Fetal_Cortex:Left_Ventricle:GM12878:IMR90:Mesenchymal_Stem_Cell:Mesendoderm:Trophoblast-like_Cell:hESC	1.83226e-10	rs838145:rs2617801:rs838145;rs281377	51
ENSG00000104818	CGB2	19	49535169	49536495	1	protein_coding	114336	CGB2	0.069422	0.0257652	0	0	0	NA	NA	NA	NA	Yes	Promoter_anchored_loops	6.23063e-10	rs838145;rs281377:rs838145	51
ENSG00000221916	C19orf73	19	49621655	49622397	-1	protein_coding	55150	C19orf73	0.484013	NA	0	0	1	2.87644e-05	0.049	DICE/T_CD4_TH17	+	No	NA	4.04533e-09	rs281377	51
ENSG00000130529	TRPM4	19	49660998	49715093	1	protein_coding	54795	TRPM4	6.36302e-19	-0.0930365	0	0	1	1.7121e-09	5.69152e-05	eQTLGen_trans_eQTLs	+	No	NA	2.8727e-09	rs11039345	32
ENSG00000142534	RPS11	19	49999622	50002946	1	protein_coding	84546	RPS11	0.913345	-0.285364	0	0	0	NA	NA	NA	NA	Yes	Promoter_anchored_loops	6.23063e-10	rs838145;rs281377:rs838145	51
ENSG00000126458	RRAS	19	50138549	50143458	-1	protein_coding	6237	RRAS	0.287257	-0.530932	0	0	0	NA	NA	NA	NA	Yes	Fetal_Cortex	8.54995e-10	rs838145	51
ENSG00000126461	SCAF1	19	50145382	50161899	1	protein_coding	58506	SCAF1	0.998788	NA	0	0	0	NA	NA	NA	NA	Yes	Fetal_Cortex	8.54995e-10	rs838145	51
ENSG00000198464	ZNF480	19	52800430	52829175	1	protein_coding	147657	ZNF480	2.3568e-07	-0.55409	0	0	6	2.7401e-06	0.0201152	eQTLGen_trans_eQTLs	-	No	NA	8.71625e-10	rs9937354	41
ENSG00000186818	LILRB4	19	55155340	55181810	1	protein_coding	11006	LILRB4	4.67012e-08	0.266771	0	0	1	1.9766e-06	0.0151629	eQTLGen_trans_eQTLs	+	No	NA	2.98845e-34	rs1260326	4
ENSG00000101464	PIGU	20	33148346	33264910	-1	protein_coding	128869	PIGU	0.813069	-0.4371	0	0	17	1.382e-08	0.000189903	eQTLGen_trans_eQTLs	+	No	NA	4.19128e-18	rs62061707	47
ENSG00000131043	AAR2	20	34824381	34858840	1	protein_coding	25980	AAR2	0.000262136	-0.626447	0	0	1	2.326e-07	0.000772345	eQTLGen_cis_eQTLs	-	No	NA	3.14707e-07	rs6016783	52
ENSG00000118707	TGIF2	20	35201891	35222353	1	protein_coding	60436	TGIF2	0.307265	-0.215549	0	0	0	NA	NA	NA	NA	Yes	GM12878:IMR90:Mesenchymal_Stem_Cell	4.47058e-08	rs6016783	52
ENSG00000259399	TGIF2-C20orf24	20	35202956	35240787	1	protein_coding	100527943	TGIF2-C20orf24	0.932314	NA	0	0	0	NA	NA	NA	NA	Yes	GM12878:IMR90:Mesenchymal_Stem_Cell	4.47058e-08	rs6016783	52
ENSG00000101084	C20orf24	20	35234137	35240960	1	protein_coding	55969	C20orf24	0.856745	NA	0	0	0	NA	NA	NA	NA	Yes	Fetal_Cortex:GM12878:IMR90:Mesenchymal_Stem_Cell	4.47058e-08	rs6016783	52
ENSG00000101082	SLA2	20	35240721	35274619	-1	protein_coding	84174	SLA2	0.384131	1.29226	0	0	0	NA	NA	NA	NA	Yes	IMR90:Mesenchymal_Stem_Cell:Trophoblast-like_Cell	4.47058e-08	rs6016783	52
ENSG00000101079	NDRG3	20	35280169	35374481	-1	protein_coding	57446	NDRG3	0.919621	-0.33265	0	0	0	NA	NA	NA	NA	Yes	Left_Ventricle:GM12878:IMR90:Mesenchymal_Stem_Cell:Mesendoderm:Trophoblast-like_Cell	4.47058e-08	rs6016783	52
ENSG00000149636	DSN1	20	35380194	35402221	-1	protein_coding	79980	DSN1	1.72358e-06	-1.01169	0	0	13	4.3091e-10	0	eQTLGen_cis_eQTLs:BIOSQTL/BIOS_eQTL_geneLevel:GTEx/v8/Skin_Sun_Exposed_Lower_leg	-	No	NA	1.92821e-08	rs6016783	52
ENSG00000101342	TLDC2	20	35504524	35522638	1	protein_coding	140711	TLDC2	0.113179	-0.852968	9	11.3	25	8.69009e-57	0	eQTLGen_cis_eQTLs:BIOSQTL/BIOS_eQTL_geneLevel:GTEx/v8/Whole_Blood	+	No	NA	1.92821e-08	rs6016783	52
ENSG00000101347	SAMHD1	20	35518632	35580246	-1	protein_coding	25939	SAMHD1	1.50498e-05	0.113454	21	12.56	25	2.0769e-99	0	eQTLcatalogue/BLUEPRINT_ge_monocyte:eQTLcatalogue/BLUEPRINT_ge_neutrophil:eQTLcatalogue/Lepik_2017_ge_blood:PsychENCODE_eQTLs:eQTLGen_cis_eQTLs:BIOSQTL/BIOS_eQTL_geneLevel:GTEx/v8/Whole_Blood:GTEx/v8/Esophagus_Mucosa	+	No	NA	1.92821e-08	rs6016783	52
ENSG00000080839	RBL1	20	35624752	35724398	-1	protein_coding	5933	RBL1	1.76076e-05	-1.29233	0	0	23	1.62738e-10	2.22755e-13	GTEx/v8/Artery_Aorta:GTEx/v8/Esophagus_Mucosa:GTEx/v8/Skin_Sun_Exposed_Lower_leg:GTEx/v8/Thyroid	-	Yes	Promoter_anchored_loops	1.92821e-08	rs6016783	52
ENSG00000269846	RBL1	20	35724188	35725581	1	protein_coding	NA	NA	NA	-1.29233	0	0	0	NA	NA	NA	NA	Yes	Promoter_anchored_loops	2.59563e-08	rs6016783	52
ENSG00000101353	MROH8	20	35729629	35807991	-1	protein_coding	140699	MROH8	NA	NA	0	0	25	6.28261e-26	4.93077e-23	eQTLGen_cis_eQTLs:BIOSQTL/BIOS_eQTL_geneLevel:CMC_SVA_cis:GTEx/v8/Adipose_Subcutaneous:GTEx/v8/Adipose_Visceral_Omentum:GTEx/v8/Artery_Aorta:GTEx/v8/Artery_Tibial:GTEx/v8/Brain_Cerebellar_Hemisphere:GTEx/v8/Brain_Cerebellum:GTEx/v8/Brain_Frontal_Cortex_BA9:GTEx/v8/Breast_Mammary_Tissue:GTEx/v8/Colon_Sigmoid:GTEx/v8/Colon_Transverse:GTEx/v8/Esophagus_Gastroesophageal_Junction:GTEx/v8/Esophagus_Muscularis:GTEx/v8/Nerve_Tibial:GTEx/v8/Pancreas:GTEx/v8/Pituitary:GTEx/v8/Prostate:GTEx/v8/Skin_Not_Sun_Exposed_Suprapubic:GTEx/v8/Skin_Sun_Exposed_Lower_leg:GTEx/v8/Small_Intestine_Terminal_Ileum:GTEx/v8/Spleen:GTEx/v8/Stomach:GTEx/v8/Testis:GTEx/v8/Thyroid	-	No	NA	1.92821e-08	rs6016783	52
ENSG00000118705	RPN2	20	35806813	35870022	1	protein_coding	6185	RPN2	0.0316773	-0.682714	0	0	23	3.23583e-10	1.46917e-26	eQTLcatalogue/TwinsUK_ge_skin:eQTLGen_cis_eQTLs:GTEx/v8/Skin_Not_Sun_Exposed_Suprapubic:GTEx/v8/Skin_Sun_Exposed_Lower_leg:GTEx/v8/Thyroid	-	No	NA	1.92821e-08	rs6016783	52
ENSG00000101363	MANBAL	20	35918041	35945663	1	protein_coding	63905	MANBAL	0.169241	0.210099	0	0	5	5.71863e-05	4.19903e-06	GTEx/v8/Brain_Frontal_Cortex_BA9	-	No	NA	2.32118e-08	rs6016783	52
ENSG00000157601	MX1	21	42792231	42831141	1	protein_coding	4599	MX1	4.50421e-09	0.85574	0	0	13	3.0618e-07	0.00282089	eQTLGen_trans_eQTLs	+	No	NA	4.19128e-18	rs62061707;rs199500	47
ENSG00000160179	ABCG1	21	43619799	43717354	1	protein_coding	9619	ABCG1	0.358876	NA	0	0	9	1.4025e-12	0	eQTLGen_trans_eQTLs	+	No	NA	2.22874e-47	rs1260326;rs1728918;rs4665985;rs13021208	4
ENSG00000128284	APOL3	22	36536372	36562225	-1	protein_coding	80833	APOL3	2.87222e-05	-0.122283	0	0	11	1.7549e-26	0	eQTLGen_trans_eQTLs	+	No	NA	5.35939e-20	rs2726034;rs112223196;rs2411453;rs181207;rs3743963;rs11646653	39
ENSG00000128285	MCHR1	22	41074754	41078818	1	protein_coding	2847	MCHR1	0.00114839	-0.0810065	0	0	3	1.0921e-17	0	eQTLGen_cis_eQTLs	+	No	NA	2.52965e-08	rs28741121	53
ENSG00000100372	SLC25A17	22	41165634	41215403	-1	protein_coding	10478	SLC25A17	0.0241848	-0.779479	0	0	4	1.2461e-07	2.09521e-07	eQTLGen_cis_eQTLs:GTEx/v8/Nerve_Tibial:GTEx/v8/Thyroid	+	No	NA	2.52965e-08	rs28741121	53
ENSG00000100380	ST13	22	41220539	41253026	-1	protein_coding	6767	ST13	0.659424	-1.5853	0	0	4	1.3222e-10	0	eQTLGen_cis_eQTLs:GTEx/v8/Artery_Tibial:GTEx/v8/Esophagus_Muscularis	+	No	NA	2.52965e-08	rs28741121	53
ENSG00000196236	XPNPEP3	22	41253081	41363838	1	protein_coding	63929	XPNPEP3	8.88349e-06	-0.745194	0	0	4	4.8535e-14	0	eQTLcatalogue/Lepik_2017_ge_blood:PsychENCODE_eQTLs:eQTLGen_cis_eQTLs:GTEx/v8/Adipose_Subcutaneous:GTEx/v8/Adipose_Visceral_Omentum:GTEx/v8/Esophagus_Muscularis:GTEx/v8/Lung:GTEx/v8/Cells_Cultured_fibroblasts:GTEx/v8/Thyroid	+	No	NA	2.52965e-08	rs28741121	53
ENSG00000172404	DNAJB7	22	41255553	41258130	-1	protein_coding	150353	DNAJB7	2.09351e-11	0.355457	0	0	1	4.27589e-06	0.0213795	eQTLcatalogue/BrainSeq_ge_brain	-	No	NA	5.74574e-07	rs28741121	53
ENSG00000100395	L3MBTL2	22	41601209	41627275	1	protein_coding	83746	L3MBTL2	0.013028	-0.618259	0	0	4	1.2095e-46	0	eQTLcatalogue/Fairfax_2012_B-cell_CD19:eQTLcatalogue/Fairfax_2014_IFN24:eQTLGen_cis_eQTLs:BIOSQTL/BIOS_eQTL_geneLevel:xQTLServer_eQTLs:GTEx/v8/Esophagus_Mucosa	-	No	NA	2.52965e-08	rs28741121	53
ENSG00000100399	CHADL	22	41625517	41636938	-1	protein_coding	150356	CHADL	0.0808135	0.299037	0	0	4	1.99681e-05	4.27832e-09	GTEx/v8/Esophagus_Muscularis:GTEx/v8/Nerve_Tibial	-	No	NA	2.52965e-08	rs28741121	53
ENSG00000167074	TEF	22	41763337	41795330	1	protein_coding	7008	TEF	0.421036	0.114829	0	0	4	2.2296e-40	0	eQTLGen_cis_eQTLs:BIOSQTL/BIOS_eQTL_geneLevel	-	No	NA	2.52965e-08	rs28741121	53
ENSG00000100410	PHF5A	22	41855721	41864729	-1	protein_coding	84844	PHF5A	0.849501	-0.474224	2	9.734	0	NA	NA	NA	NA	No	NA	2.02209e-07	rs28741121	53
ENSG00000100412	ACO2	22	41865129	41924993	1	protein_coding	50	ACO2	0.454378	-0.617412	2	9.734	0	NA	NA	NA	NA	No	NA	2.02209e-07	rs28741121	53
ENSG00000172346	CSDC2	22	41956767	41973745	1	protein_coding	27254	CSDC2	0.0798035	0.319356	0	0	4	4.35007e-07	6.22241e-05	PsychENCODE_eQTLs:CMC_SVA_cis:CMC_NoSVA_cis	-	No	NA	2.52965e-08	rs28741121	53
ENSG00000100417	PMM1	22	41972898	41985894	-1	protein_coding	5372	PMM1	0.000159925	NA	0	0	4	1.0079e-08	5.78666e-05	eQTLGen_cis_eQTLs	+	No	NA	2.52965e-08	rs28741121	53
ENSG00000100418	DESI1	22	41994032	42017100	-1	protein_coding	27351	DESI1	0.0937225	-0.0430032	1	1.725	4	9.0069e-39	0	PsychENCODE_eQTLs:eQTLGen_cis_eQTLs:BIOSQTL/BIOS_eQTL_geneLevel:GTEx/v8/Whole_Blood:GTEx/v8/Heart_Left_Ventricle:GTEx/v8/Skin_Sun_Exposed_Lower_leg	-	No	NA	2.52965e-08	rs28741121	53
ENSG00000196419	XRCC6	22	42017123	42060044	1	protein_coding	2547	XRCC6	0.996856	-0.128101	1	1.725	4	1.86604e-07	3.53675e-09	eQTLcatalogue/BLUEPRINT_ge_neutrophil:GTEx/v8/Whole_Blood:GTEx/v8/Nerve_Tibial	+	No	NA	2.52965e-08	rs28741121	53
ENSG00000100138	NHP2L1	22	42069934	42086508	-1	protein_coding	4809	NHP2L1	0.710585	0.0822262	0	0	4	3.6707e-45	0	eQTLcatalogue/Fairfax_2014_LPS24:eQTLcatalogue/Fairfax_2014_naive:eQTLGen_cis_eQTLs:GTEx/v8/Skin_Not_Sun_Exposed_Suprapubic	-	No	NA	2.52965e-08	rs28741121	53
ENSG00000167077	MEI1	22	42095503	42195460	1	protein_coding	150365	MEI1	1.21592e-08	0.500155	0	0	4	2.6562e-48	0	eQTLcatalogue/Fairfax_2014_LPS24:eQTLGen_cis_eQTLs:BIOSQTL/BIOS_eQTL_geneLevel:GTEx/v8/Whole_Blood:GTEx/v8/Cells_Cultured_fibroblasts	-	No	NA	2.52965e-08	rs28741121	53
ENSG00000100147	CCDC134	22	42196683	42222303	1	protein_coding	79879	CCDC134	0.000741173	0.32496	1	1.245	4	2.2101e-87	0	eQTLcatalogue/BLUEPRINT_ge_monocyte:eQTLcatalogue/Fairfax_2014_IFN24:eQTLcatalogue/Fairfax_2014_naive:eQTLcatalogue/GENCORD_ge_LCL:eQTLcatalogue/GEUVADIS_ge_LCL:eQTLcatalogue/Lepik_2017_ge_blood:eQTLcatalogue/TwinsUK_ge_LCL:eQTLGen_cis_eQTLs:BIOSQTL/BIOS_eQTL_geneLevel:CMC_SVA_cis:GTEx/v8/Adipose_Subcutaneous:GTEx/v8/Whole_Blood:GTEx/v8/Lung:GTEx/v8/Nerve_Tibial:GTEx/v8/Skin_Not_Sun_Exposed_Suprapubic:GTEx/v8/Skin_Sun_Exposed_Lower_leg:GTEx/v8/Thyroid	-	No	NA	2.52965e-08	rs28741121	53
ENSG00000198911	SREBF2	22	42229109	42303312	1	protein_coding	6721	SREBF2	0.996272	0.410467	0	0	4	6.71496e-33	0	BIOSQTL/BIOS_eQTL_geneLevel:GTEx/v8/Nerve_Tibial:GTEx/v8/Testis	-	No	NA	2.52965e-08	rs28741121	53
ENSG00000100162	CENPM	22	42334725	42343168	-1	protein_coding	79019	CENPM	0.213984	0.020299	0	0	3	2.4934e-07	0.000796416	eQTLGen_cis_eQTLs	-	No	NA	2.52965e-08	rs28741121	53
ENSG00000183066	WBP2NL	22	42394729	42454460	1	protein_coding	164684	WBP2NL	2.07233e-09	0.730693	0	0	3	7.14241e-06	1.33442e-24	PsychENCODE_eQTLs:BIOSQTL/BIOS_eQTL_geneLevel:GTEx/v8/Lung	-	No	NA	2.52965e-08	rs28741121	53
ENSG00000198951	NAGA	22	42454358	42466846	-1	protein_coding	4668	NAGA	2.0199e-06	0.183467	0	0	4	2.085e-08	0.000108488	eQTLcatalogue/BLUEPRINT_ge_neutrophil:eQTLGen_cis_eQTLs	+	No	NA	2.52965e-08	rs28741121	53
ENSG00000177096	FAM109B	22	42470255	42475445	1	protein_coding	150368	FAM109B	0.000109677	0.439359	0	0	4	3.0805e-08	0.000139869	eQTLGen_cis_eQTLs	+	No	NA	2.52965e-08	rs28741121	53
ENSG00000183172	SMDT1	22	42475695	42480288	1	protein_coding	91689	SMDT1	0.16335	-0.139727	0	0	4	8.5378e-86	0	EyeGEx:eQTLcatalogue/TwinsUK_ge_fat:eQTLcatalogue/TwinsUK_ge_LCL:eQTLcatalogue/TwinsUK_ge_skin:eQTLGen_cis_eQTLs:GTEx/v8/Whole_Blood:GTEx/v8/Artery_Tibial:GTEx/v8/Brain_Caudate_basal_ganglia:GTEx/v8/Brain_Cerebellar_Hemisphere:GTEx/v8/Brain_Cortex:GTEx/v8/Brain_Nucleus_accumbens_basal_ganglia:GTEx/v8/Colon_Sigmoid:GTEx/v8/Esophagus_Muscularis:GTEx/v8/Nerve_Tibial:GTEx/v8/Thyroid	+	No	NA	2.52965e-08	rs28741121	53
ENSG00000184983	NDUFA6	22	42481529	42486959	-1	protein_coding	4700	NDUFA6	0.00325949	-0.532149	0	0	4	3.1417e-22	0	eQTLGen_cis_eQTLs	-	No	NA	2.52965e-08	rs28741121	53
ENSG00000100197	CYP2D6	22	42522501	42526908	-1	protein_coding	101929829	CYP2D6	9.22646e-10	0.153954	0	0	1	6.64098e-05	1.15954e-10	GTEx/v8/Heart_Atrial_Appendage	+	No	NA	2.52965e-08	rs28741121	53
ENSG00000235568	NFAM1	22	42776416	42828401	-1	protein_coding	150372	NFAM1	0.0260796	1.92572	0	0	3	1.0311e-06	0.00318237	eQTLGen_cis_eQTLs	+	No	NA	2.02209e-07	rs28741121	53
ENSG00000047230	CTPS2	23	16606126	16731059	-1	protein_coding	56474	CTPS2	0.433685	-0.639808	0	0	16	1.316e-07	0.00141906	eQTLGen_trans_eQTLs	+	No	NA	4.19128e-18	rs62061707;rs199500	47
ENSG00000067445	TRO	23	54946895	54957864	1	protein_coding	7216	TRO	0.00166962	-0.291728	0	0	404	7.44496e-09	7.65374e-59	GTEx/v8/Artery_Tibial:GTEx/v8/Esophagus_Muscularis:GTEx/v8/Heart_Left_Ventricle:GTEx/v8/Cells_Cultured_fibroblasts:GTEx/v8/Skin_Sun_Exposed_Lower_leg:GTEx/v8/Spleen:GTEx/v8/Thyroid	-	No	NA	5.18018e-10	rs5914348	54
ENSG00000182518	FAM104B	23	55169535	55187743	-1	protein_coding	90736	FAM104B	0.00870994	-0.23271	0	0	442	4.72766e-07	7.03286e-09	GTEx/v8/Cells_Cultured_fibroblasts	+	Yes	Left_Ventricle:Mesenchymal_Stem_Cell:Mesendoderm:Trophoblast-like_Cell	5.18018e-10	rs5914348	54
ENSG00000158639	PAGE5	23	55246788	55250541	1	protein_coding	90737	PAGE5	0.0712543	0.206991	3	7.244	0	NA	NA	NA	NA	No	NA	2.92601e-08	rs5914348	54
ENSG00000204279	PAGE3	23	55284848	55291279	-1	protein_coding	NA	PAGE3	0.0505235	NA	11	15.24	0	NA	NA	NA	NA	No	NA	1.08929e-08	rs5914348	54
ENSG00000187601	MAGEH1	23	55478538	55479998	1	protein_coding	28986	MAGEH1	0.338068	-0.683664	13	7.376	512	4.5644e-23	1.73086e-18	DICE/B_cell_naive:DICE/T_CD8_naive:DICE/T_CD4_TFH:DICE/T_CD4_TH1:DICE/T_CD4_TH17:DICE/T_CD4_TH1_17:DICE/T_CD4_TH2:DICE/T_CD4_memory_TREG:GTEx/v8/Adipose_Subcutaneous:GTEx/v8/Adipose_Visceral_Omentum:GTEx/v8/Adrenal_Gland:GTEx/v8/Whole_Blood:GTEx/v8/Artery_Aorta:GTEx/v8/Artery_Coronary:GTEx/v8/Artery_Tibial:GTEx/v8/Brain_Cortex:GTEx/v8/Breast_Mammary_Tissue:GTEx/v8/Esophagus_Gastroesophageal_Junction:GTEx/v8/Esophagus_Mucosa:GTEx/v8/Esophagus_Muscularis:GTEx/v8/Heart_Atrial_Appendage:GTEx/v8/Muscle_Skeletal:GTEx/v8/Nerve_Tibial:GTEx/v8/Pituitary:GTEx/v8/Cells_Cultured_fibroblasts:GTEx/v8/Skin_Not_Sun_Exposed_Suprapubic:GTEx/v8/Skin_Sun_Exposed_Lower_leg:GTEx/v8/Spleen:GTEx/v8/Testis	-	No	NA	5.18018e-10	rs5914348	54
ENSG00000247746	USP51	23	55511049	55515635	-1	protein_coding	158880	USP51	0.912301	-0.669447	5	6.38	477	4.04538e-11	7.98266e-08	GTEx/v8/Artery_Tibial:GTEx/v8/Esophagus_Muscularis:GTEx/v8/Heart_Atrial_Appendage:GTEx/v8/Liver:GTEx/v8/Lung:GTEx/v8/Cells_Cultured_fibroblasts:GTEx/v8/Skin_Not_Sun_Exposed_Suprapubic:GTEx/v8/Spleen:GTEx/v8/Thyroid	-	No	NA	5.18018e-10	rs5914348	54
ENSG00000189299	FOXR2	23	55649833	55652621	1	protein_coding	139628	FOXR2	0.00256624	-0.793013	26	13.01	405	2.39003e-06	0.00113417	GTEx/v8/Testis	+	No	NA	5.18018e-10	rs5914348	54
ENSG00000083750	RRAGB	23	55744172	55785207	1	protein_coding	10325	RRAGB	0.89317	-0.439291	23	9.977	488	3.03861e-07	8.50771e-07	DICE/B_cell_naive:DICE/T_CD4_naive_TREG:CMC_SVA_cis:GTEx/v8/Cells_EBV-transformed_lymphocytes:GTEx/v8/Artery_Aorta:GTEx/v8/Artery_Tibial:GTEx/v8/Brain_Cerebellar_Hemisphere:GTEx/v8/Cells_Cultured_fibroblasts	+	No	NA	5.18018e-10	rs5914348	54
ENSG00000233889	AL353698.1	23	56100757	56102014	1	protein_coding	NA	NA	NA	NA	4	3.434	0	NA	NA	NA	NA	No	NA	2.80584e-07	rs5914348	54
ENSG00000102349	KLF8	23	56258854	56314322	1	protein_coding	11279	KLF8	0.0278624	-0.529692	3	4.155	474	7.6654e-17	3.78602e-15	GTEx/v8/Adipose_Subcutaneous:GTEx/v8/Adipose_Visceral_Omentum:GTEx/v8/Whole_Blood:GTEx/v8/Artery_Aorta:GTEx/v8/Artery_Tibial:GTEx/v8/Brain_Caudate_basal_ganglia:GTEx/v8/Breast_Mammary_Tissue:GTEx/v8/Colon_Sigmoid:GTEx/v8/Colon_Transverse:GTEx/v8/Esophagus_Mucosa:GTEx/v8/Esophagus_Muscularis:GTEx/v8/Heart_Atrial_Appendage:GTEx/v8/Nerve_Tibial:GTEx/v8/Skin_Not_Sun_Exposed_Suprapubic:GTEx/v8/Skin_Sun_Exposed_Lower_leg:GTEx/v8/Small_Intestine_Terminal_Ileum:GTEx/v8/Testis:GTEx/v8/Thyroid	-	Yes	GM12878:IMR90:Mesenchymal_Stem_Cell:Mesendoderm:Trophoblast-like_Cell:hESC	5.18018e-10	rs5914348	54
ENSG00000188021	UBQLN2	23	56590026	56593443	1	protein_coding	29978	UBQLN2	0.804317	-0.797591	0	0	293	9.3205e-07	1.50899e-30	GTEx/v8/Brain_Cerebellum:GTEx/v8/Esophagus_Mucosa:GTEx/v8/Skin_Sun_Exposed_Lower_leg:GTEx/v8/Thyroid	-	No	NA	7.83038e-10	rs5914348	54
ENSG00000204271	SPIN3	23	57002803	57021970	-1	protein_coding	169981	SPIN3	0.674772	NA	0	0	61	3.70077e-08	2.69306e-07	CMC_SVA_cis:GTEx/v8/Adipose_Subcutaneous:GTEx/v8/Adipose_Visceral_Omentum:GTEx/v8/Brain_Cortex:GTEx/v8/Brain_Frontal_Cortex_BA9:GTEx/v8/Brain_Hippocampus:GTEx/v8/Lung:GTEx/v8/Cells_Cultured_fibroblasts	+	No	NA	7.23994e-08	rs5914348	54
ENSG00000186787	SPIN2B	23	57144984	57147980	-1	protein_coding	474343	SPIN2B	0.620084	NA	0	0	34	4.82824e-24	5.46547e-45	DICE/Monocyte_classical:GTEx/v8/Adipose_Subcutaneous:GTEx/v8/Adipose_Visceral_Omentum:GTEx/v8/Whole_Blood:GTEx/v8/Artery_Aorta:GTEx/v8/Artery_Coronary:GTEx/v8/Artery_Tibial:GTEx/v8/Colon_Sigmoid:GTEx/v8/Colon_Transverse:GTEx/v8/Esophagus_Gastroesophageal_Junction:GTEx/v8/Esophagus_Mucosa:GTEx/v8/Esophagus_Muscularis:GTEx/v8/Heart_Atrial_Appendage:GTEx/v8/Heart_Left_Ventricle:GTEx/v8/Lung:GTEx/v8/Muscle_Skeletal:GTEx/v8/Nerve_Tibial:GTEx/v8/Pituitary:GTEx/v8/Prostate:GTEx/v8/Cells_Cultured_fibroblasts:GTEx/v8/Skin_Not_Sun_Exposed_Suprapubic:GTEx/v8/Skin_Sun_Exposed_Lower_leg:GTEx/v8/Stomach:GTEx/v8/Thyroid	-	No	NA	7.23994e-08	rs5914348	54
ENSG00000147059	SPIN2A	23	57160963	57164058	-1	protein_coding	54466	SPIN2A	0.220661	-0.409577	0	0	14	0.000447033	0.000745372	GTEx/v8/Nerve_Tibial	-	No	NA	3.60703e-07	rs5914348	54
ENSG00000172465	TCEAL1	23	102883632	102885881	1	protein_coding	9338	TCEAL1	0.488641	-0.38179	0	0	16	1.7649e-08	0.000232378	eQTLGen_trans_eQTLs	+	No	NA	4.19128e-18	rs62061707;rs199500	47
AtypicalPref
ensg	symbol	chr	start	end	strand	type	entrezID	HUGO	pLI	ncRVIS	posMapSNPs	posMapMaxCADD	eqtlMapSNPs	eqtlMapminP	eqtlMapminQ	eqtlMapts	eqtlDirection	ciMap	ciMapts	minGwasP	IndSigSNPs	GenomicLocus
ENSG00000244617	ASPRV1	2	70187226	70189397	-1	protein_coding	151516	ASPRV1	0.0918053	0.401715	0	0	4	4.8793e-07	0.0043097	eQTLGen_trans_eQTLs	+	No	NA	5.76202e-09	rs9827708	1
ENSG00000164045	CDC25A	3	48198636	48229892	-1	protein_coding	993	CDC25A	0.979698	-0.724001	0	0	2	0.000239741	1.6423e-73	GTEx/v8/Muscle_Skeletal	+	No	NA	1.4343e-09	rs7631574	1
ENSG00000164048	ZNF589	3	48282590	48340743	1	protein_coding	51385	ZNF589	6.50061e-07	-0.372176	0	0	33	1.6487e-68	0	eQTLGen_cis_eQTLs:GTEx/v8/Skin_Not_Sun_Exposed_Suprapubic	+	Yes	Promoter_anchored_loops:Adult_Cortex:Fetal_Cortex:Liver:GM12878:IMR90:Mesenchymal_Stem_Cell	6.82402e-10	rs7631574;rs61729488;rs11710277;rs7631574:rs61729488	1
ENSG00000172113	NME6	3	48334754	48343175	-1	protein_coding	10201	NME6	9.21636e-05	-0.182941	0	0	184	4.5198e-15	0	eQTLGen_cis_eQTLs:GTEx/v8/Adrenal_Gland:GTEx/v8/Esophagus_Mucosa	-	Yes	Promoter_anchored_loops:Fetal_Cortex	1.51593e-10	rs7631574;rs61729488;rs11710277;rs7631574:rs61729488	1
ENSG00000229453	SPINK8	3	48348336	48369831	-1	protein_coding	646424	SPINK8	0.00112129	-0.205479	0	0	109	1.4922e-14	0	eQTLGen_cis_eQTLs:BIOSQTL/BIOS_eQTL_geneLevel	+	No	NA	1.51593e-10	rs7631574;rs61729488;rs11710277	1
ENSG00000164049	FBXW12	3	48413709	48442666	1	protein_coding	285231	FBXW12	1.97458e-07	0.783335	0	0	0	NA	NA	NA	NA	Yes	Promoter_anchored_loops	9.4708e-10	rs61729488	1
ENSG00000164050	PLXNB1	3	48445261	48471594	-1	protein_coding	5364	PLXNB1	0.850195	NA	0	0	1	0.000389395	8.21513e-12	GTEx/v8/Skin_Sun_Exposed_Lower_leg	-	Yes	Promoter_anchored_loops:Adult_Cortex:Fetal_Cortex:IMR90	8.7727e-10	rs61729488;rs7631574;rs7631574:rs61729488:rs61729488;rs7631574:rs9827708	1
ENSG00000164051	CCDC51	3	48473574	48481866	-1	protein_coding	79714	CCDC51	1.46056e-06	0.0859331	0	0	142	0.000238458	0.0246492	BRAINEAC/FCTX:BRAINEAC/WHMT:BRAINEAC/aveALL	NA	Yes	Promoter_anchored_loops:Adult_Cortex:Fetal_Cortex:Aorta:Left_Ventricle:Liver:GM12878:IMR90:Mesenchymal_Stem_Cell:Trophoblast-like_Cell:hESC	1.51593e-10	rs61729488;rs11710277;rs9827708;rs7631574:rs61729488;rs7631574:rs61729488:rs9827708	1
ENSG00000232112	TMA7	3	48481667	48485616	1	protein_coding	51372	TMA7	0.0100073	0.321268	0	0	230	6.84339e-10	2.60706e-109	PsychENCODE_eQTLs:eQTLGen_cis_eQTLs:GTEx/v8/Heart_Atrial_Appendage:GTEx/v8/Muscle_Skeletal:GTEx/v8/Spleen:GTEx/v8/Thyroid	-	Yes	Promoter_anchored_loops:Adult_Cortex:Fetal_Cortex:Aorta:Left_Ventricle:Liver:GM12878:IMR90:Mesenchymal_Stem_Cell:Trophoblast-like_Cell:hESC	1.51593e-10	rs61729488;rs11710277;rs7631574;rs9827708;rs7631574:rs61729488;rs7631574:rs61729488:rs9827708	1
ENSG00000164053	ATRIP	3	48488114	48507115	1	protein_coding	84126	ATRIP	0.00148698	NA	0	0	233	6.1877e-20	0	eQTLGen_cis_eQTLs:BIOSQTL/BIOS_eQTL_geneLevel:GTEx/v8/Whole_Blood:GTEx/v8/Muscle_Skeletal	-	Yes	Promoter_anchored_loops:Adult_Cortex:Fetal_Cortex:Aorta:Left_Ventricle:Liver:GM12878:IMR90:Mesenchymal_Stem_Cell:Trophoblast-like_Cell:hESC	1.51593e-10	rs7631574;rs61729488;rs11710277;rs9827708;rs7631574:rs61729488;rs7631574:rs61729488:rs9827708	1
ENSG00000213689	TREX1	3	48506445	48509044	1	protein_coding	84126	TREX1	0.0933407	-0.110328	0	0	248	4.367e-17	0	PsychENCODE_eQTLs:eQTLGen_cis_eQTLs:BIOSQTL/BIOS_eQTL_geneLevel:CMC_SVA_cis:GTEx/v8/Adipose_Subcutaneous:GTEx/v8/Adipose_Visceral_Omentum:GTEx/v8/Brain_Cerebellar_Hemisphere:GTEx/v8/Brain_Cortex:GTEx/v8/Brain_Frontal_Cortex_BA9:GTEx/v8/Brain_Nucleus_accumbens_basal_ganglia:GTEx/v8/Breast_Mammary_Tissue:GTEx/v8/Colon_Sigmoid:GTEx/v8/Colon_Transverse:GTEx/v8/Esophagus_Mucosa:GTEx/v8/Esophagus_Muscularis:GTEx/v8/Heart_Left_Ventricle:GTEx/v8/Muscle_Skeletal:GTEx/v8/Pancreas:GTEx/v8/Cells_Cultured_fibroblasts:GTEx/v8/Spleen:GTEx/v8/Thyroid	+	Yes	Promoter_anchored_loops:Fetal_Cortex:Aorta:Left_Ventricle:Liver:GM12878:IMR90:Mesenchymal_Stem_Cell:Trophoblast-like_Cell:hESC	1.51593e-10	rs7631574;rs61729488;rs11710277;rs9827708;rs7631574:rs61729488	1
ENSG00000164054	SHISA5	3	48509197	48542259	-1	protein_coding	51246	SHISA5	9.94272e-08	-0.44203	0	0	246	2.0068e-17	0	PsychENCODE_eQTLs:eQTLGen_cis_eQTLs:GTEx/v8/Brain_Cerebellum:GTEx/v8/Esophagus_Mucosa:GTEx/v8/Skin_Sun_Exposed_Lower_leg	+	Yes	Promoter_anchored_loops	1.51593e-10	rs9827708;rs7631574;rs61729488;rs11710277	1
ENSG00000114268	PFKFB4	3	48555117	48599448	-1	protein_coding	5210	PFKFB4	0.000321134	-0.13132	3	6.878	180	3.7529e-31	0	eQTLGen_cis_eQTLs:BIOSQTL/BIOS_eQTL_geneLevel:GTEx/v8/Brain_Cerebellar_Hemisphere:GTEx/v8/Brain_Hypothalamus	-	No	NA	1.51593e-10	rs7631574;rs61729488;rs11710277	1
ENSG00000145040	UCN2	3	48599160	48601206	-1	protein_coding	90226	UCN2	0.157236	0.00632673	2	6.878	27	9.97226e-05	0.0152834	GTEx/v8/Breast_Mammary_Tissue	+	No	NA	1.65554e-08	rs7631574;rs9827708	1
ENSG00000114270	COL7A1	3	48601506	48632700	-1	protein_coding	1294	COL7A1	2.10611e-18	NA	3	6.878	265	7.7108e-13	0	PsychENCODE_eQTLs:eQTLGen_cis_eQTLs:BIOSQTL/BIOS_eQTL_geneLevel	-	Yes	Promoter_anchored_loops	1.51593e-10	rs7631574;rs61729488;rs11710277;rs9827708	1
ENSG00000010256	UQCRC1	3	48636435	48648409	-1	protein_coding	7384	UQCRC1	0.132467	-0.703758	1	0.206	76	1.0114e-09	1.31087e-05	eQTLGen_cis_eQTLs	-	Yes	Promoter_anchored_loops:Adult_Cortex:IMR90	1.26101e-09	rs7631574;rs9827708;rs7631574:rs61729488	1
ENSG00000183396	TMEM89	3	48658192	48659288	-1	protein_coding	440955	TMEM89	0.711076	-0.325142	7	15.84	203	2.90081e-14	3.40552e-24	eQTLcatalogue/Quach_2016_ge_monocyte_naive:GTEx/v8/Whole_Blood:GTEx/v8/Artery_Aorta:GTEx/v8/Artery_Coronary:GTEx/v8/Artery_Tibial:GTEx/v8/Breast_Mammary_Tissue:GTEx/v8/Nerve_Tibial:GTEx/v8/Prostate:GTEx/v8/Cells_Cultured_fibroblasts:GTEx/v8/Skin_Sun_Exposed_Lower_leg:GTEx/v8/Thyroid	-	No	NA	1.51593e-10	rs7631574;rs61729488;rs11710277;rs9827708	1
ENSG00000225697	SLC26A6	3	48663156	48672926	-1	protein_coding	102465495	SLC26A6	3.31045e-05	-0.384056	21	22.6	315	3.7036e-160	0	EyeGEx:eQTLcatalogue/BLUEPRINT_ge_monocyte:eQTLcatalogue/BLUEPRINT_ge_T-cell:eQTLcatalogue/Fairfax_2012_B-cell_CD19:eQTLcatalogue/GEUVADIS_ge_LCL:eQTLcatalogue/Nedelec_2016_ge_macrophage_Listeria:eQTLcatalogue/Quach_2016_ge_monocyte_IAV:eQTLcatalogue/Quach_2016_ge_monocyte_LPS:eQTLcatalogue/Quach_2016_ge_monocyte_naive:eQTLcatalogue/Quach_2016_ge_monocyte_Pam3CSK4:eQTLcatalogue/Quach_2016_ge_monocyte_R848:eQTLcatalogue/TwinsUK_ge_LCL:DICE/B_cell_naive:DICE/T_CD8_naive_activated:DICE/T_CD4_memory_TREG:eQTLGen_cis_eQTLs:BIOSQTL/BIOS_eQTL_geneLevel:GTEx/v8/Adipose_Subcutaneous:GTEx/v8/Cells_EBV-transformed_lymphocytes:GTEx/v8/Whole_Blood:GTEx/v8/Colon_Sigmoid:GTEx/v8/Esophagus_Gastroesophageal_Junction:GTEx/v8/Esophagus_Mucosa:GTEx/v8/Esophagus_Muscularis:GTEx/v8/Heart_Left_Ventricle:GTEx/v8/Liver:GTEx/v8/Lung:GTEx/v8/Muscle_Skeletal:GTEx/v8/Nerve_Tibial:GTEx/v8/Pituitary:GTEx/v8/Prostate:GTEx/v8/Skin_Not_Sun_Exposed_Suprapubic:GTEx/v8/Spleen:GTEx/v8/Thyroid	-	Yes	Promoter_anchored_loops:Adult_Cortex:Fetal_Cortex:IMR90	1.51593e-10	rs7631574;rs61729488;rs11710277;rs9827708;rs7631574:rs61729488	1
ENSG00000008300	CELSR3	3	48673902	48700348	-1	protein_coding	1951	CELSR3	0.999656	-0.878908	36	22.6	297	6.8648e-85	0	eQTLcatalogue/Fairfax_2014_naive:eQTLGen_cis_eQTLs:BIOSQTL/BIOS_eQTL_geneLevel:GTEx/v8/Artery_Tibial:GTEx/v8/Lung:GTEx/v8/Skin_Sun_Exposed_Lower_leg	+	Yes	Promoter_anchored_loops:Adult_Cortex:Fetal_Cortex:IMR90	1.51593e-10	rs7631574;rs61729488;rs11710277;rs9827708;rs7631574:rs61729488:rs61729488	1
ENSG00000213672	NCKIPSD	3	48701364	48723797	-1	protein_coding	51517	NCKIPSD	0.00713136	-0.551018	35	22.2	224	8.33184e-58	0	EyeGEx:eQTLcatalogue/BLUEPRINT_ge_monocyte:eQTLcatalogue/BrainSeq_ge_brain:eQTLcatalogue/Fairfax_2014_LPS24:eQTLcatalogue/Fairfax_2014_naive:eQTLcatalogue/Lepik_2017_ge_blood:eQTLcatalogue/Nedelec_2016_ge_macrophage_Listeria:eQTLcatalogue/Nedelec_2016_ge_macrophage_naive:eQTLcatalogue/TwinsUK_ge_blood:eQTLcatalogue/TwinsUK_ge_fat:eQTLcatalogue/TwinsUK_ge_LCL:eQTLcatalogue/TwinsUK_ge_skin:PsychENCODE_eQTLs:eQTLGen_cis_eQTLs:BIOSQTL/BIOS_eQTL_geneLevel:xQTLServer_eQTLs:CMC_SVA_cis:GTEx/v8/Adipose_Subcutaneous:GTEx/v8/Adipose_Visceral_Omentum:GTEx/v8/Adrenal_Gland:GTEx/v8/Whole_Blood:GTEx/v8/Artery_Aorta:GTEx/v8/Artery_Tibial:GTEx/v8/Brain_Anterior_cingulate_cortex_BA24:GTEx/v8/Brain_Caudate_basal_ganglia:GTEx/v8/Brain_Cerebellar_Hemisphere:GTEx/v8/Brain_Cerebellum:GTEx/v8/Brain_Cortex:GTEx/v8/Brain_Frontal_Cortex_BA9:GTEx/v8/Brain_Hippocampus:GTEx/v8/Brain_Hypothalamus:GTEx/v8/Brain_Nucleus_accumbens_basal_ganglia:GTEx/v8/Brain_Putamen_basal_ganglia:GTEx/v8/Breast_Mammary_Tissue:GTEx/v8/Colon_Sigmoid:GTEx/v8/Colon_Transverse:GTEx/v8/Esophagus_Gastroesophageal_Junction:GTEx/v8/Esophagus_Mucosa:GTEx/v8/Esophagus_Muscularis:GTEx/v8/Heart_Atrial_Appendage:GTEx/v8/Heart_Left_Ventricle:GTEx/v8/Liver:GTEx/v8/Lung:GTEx/v8/Muscle_Skeletal:GTEx/v8/Nerve_Tibial:GTEx/v8/Pancreas:GTEx/v8/Pituitary:GTEx/v8/Prostate:GTEx/v8/Cells_Cultured_fibroblasts:GTEx/v8/Skin_Not_Sun_Exposed_Suprapubic:GTEx/v8/Skin_Sun_Exposed_Lower_leg:GTEx/v8/Small_Intestine_Terminal_Ileum:GTEx/v8/Spleen:GTEx/v8/Stomach:GTEx/v8/Testis:GTEx/v8/Thyroid	+	Yes	Promoter_anchored_loops:Adult_Cortex:Fetal_Cortex:GM12878:IMR90:Mesenchymal_Stem_Cell	1.51593e-10	rs61729488;rs7631574;rs11710277;rs9827708;rs7631574:rs61729488;rs7631574:rs61729488:rs9827708	1
ENSG00000068745	IP6K2	3	48725436	48777786	-1	protein_coding	51447	IP6K2	0.989458	-0.392799	43	19.23	332	9.1974e-36	0	EyeGEx:eQTLcatalogue/Lepik_2017_ge_blood:eQTLcatalogue/TwinsUK_ge_skin:PsychENCODE_eQTLs:eQTLGen_cis_eQTLs:BIOSQTL/BIOS_eQTL_geneLevel:GTEx/v8/Adipose_Subcutaneous:GTEx/v8/Adipose_Visceral_Omentum:GTEx/v8/Adrenal_Gland:GTEx/v8/Whole_Blood:GTEx/v8/Artery_Aorta:GTEx/v8/Artery_Coronary:GTEx/v8/Artery_Tibial:GTEx/v8/Brain_Cerebellar_Hemisphere:GTEx/v8/Brain_Cerebellum:GTEx/v8/Brain_Hippocampus:GTEx/v8/Breast_Mammary_Tissue:GTEx/v8/Colon_Sigmoid:GTEx/v8/Colon_Transverse:GTEx/v8/Esophagus_Gastroesophageal_Junction:GTEx/v8/Esophagus_Mucosa:GTEx/v8/Esophagus_Muscularis:GTEx/v8/Heart_Left_Ventricle:GTEx/v8/Lung:GTEx/v8/Muscle_Skeletal:GTEx/v8/Nerve_Tibial:GTEx/v8/Cells_Cultured_fibroblasts:GTEx/v8/Skin_Not_Sun_Exposed_Suprapubic:GTEx/v8/Spleen:GTEx/v8/Stomach:GTEx/v8/Testis:GTEx/v8/Thyroid	+	No	NA	1.51593e-10	rs61729488;rs7631574;rs9827708;rs11710277	1
ENSG00000114302	PRKAR2A	3	48782030	48885279	-1	protein_coding	5576	PRKAR2A	0.983251	-2.8684	14	17.7	336	4.156e-21	0	eQTLcatalogue/GENCORD_ge_LCL:PsychENCODE_eQTLs:eQTLGen_cis_eQTLs:BIOSQTL/BIOS_eQTL_geneLevel:CMC_SVA_cis:CMC_NoSVA_cis:GTEx/v8/Artery_Aorta:GTEx/v8/Artery_Tibial:GTEx/v8/Colon_Sigmoid:GTEx/v8/Esophagus_Muscularis:GTEx/v8/Cells_Cultured_fibroblasts	+	Yes	Promoter_anchored_loops:Adult_Cortex:Fetal_Cortex:IMR90:Mesenchymal_Stem_Cell	1.51593e-10	rs61729488;rs7631574;rs11710277;rs9827708;rs7631574:rs61729488:rs9827708	1
ENSG00000178537	SLC25A20	3	48894369	48936426	-1	protein_coding	788	SLC25A20	2.04567e-07	-0.773546	11	17.7	0	NA	NA	NA	NA	Yes	GM12878:IMR90:Mesenchymal_Stem_Cell	6.82402e-10	rs61729488;rs7631574:rs61729488	1
ENSG00000221883	ARIH2OS	3	48955221	48956818	-1	protein_coding	646450	ARIH2OS	0.437613	-0.628346	6	9.649	1	0.000115609	0.0448151	GTEx/v8/Heart_Atrial_Appendage	+	Yes	Adult_Cortex:Fetal_Cortex:GM12878:IMR90:Mesenchymal_Stem_Cell	6.82402e-10	rs61729488;rs7631574;rs7631574:rs61729488	1
ENSG00000177479	ARIH2	3	48956254	49023815	1	protein_coding	10425	ARIH2	0.987412	-1.69992	13	13.03	225	2.54522e-37	0	eQTLcatalogue/TwinsUK_ge_skin:PsychENCODE_eQTLs:DICE/B_cell_naive:eQTLGen_cis_eQTLs:BIOSQTL/BIOS_eQTL_geneLevel:GTEx/v8/Adipose_Subcutaneous:GTEx/v8/Adrenal_Gland:GTEx/v8/Artery_Tibial:GTEx/v8/Brain_Hippocampus:GTEx/v8/Colon_Transverse:GTEx/v8/Esophagus_Mucosa:GTEx/v8/Heart_Left_Ventricle:GTEx/v8/Liver:GTEx/v8/Lung:GTEx/v8/Nerve_Tibial:GTEx/v8/Pancreas:GTEx/v8/Prostate:GTEx/v8/Cells_Cultured_fibroblasts:GTEx/v8/Skin_Not_Sun_Exposed_Suprapubic:GTEx/v8/Skin_Sun_Exposed_Lower_leg:GTEx/v8/Small_Intestine_Terminal_Ileum:GTEx/v8/Spleen:GTEx/v8/Stomach:GTEx/v8/Testis:GTEx/v8/Thyroid	+	Yes	Adult_Cortex:Fetal_Cortex:GM12878:IMR90:Mesenchymal_Stem_Cell	1.51593e-10	rs61729488;rs7631574;rs11710277;rs2280405;rs7631574:rs61729488	1
ENSG00000178467	P4HTM	3	49027319	49044587	1	protein_coding	54681	P4HTM	0.0232749	NA	2	22.6	239	2.8671e-69	0	EyeGEx:eQTLcatalogue/Fairfax_2014_IFN24:PsychENCODE_eQTLs:eQTLGen_cis_eQTLs:BIOSQTL/BIOS_eQTL_geneLevel:CMC_SVA_cis:GTEx/v8/Adipose_Visceral_Omentum:GTEx/v8/Esophagus_Muscularis:GTEx/v8/Pancreas:GTEx/v8/Cells_Cultured_fibroblasts:GTEx/v8/Thyroid	+	Yes	EP_links_oneway:Promoter_anchored_loops:Adult_Cortex:GM12878:IMR90:Mesenchymal_Stem_Cell	1.51593e-10	rs61729488;rs7631574;rs11710277;rs2280405;rs9827708;rs61729488:rs61729488;rs7631574:rs9827708	1
ENSG00000178252	WDR6	3	49044495	49053386	1	protein_coding	11180	WDR6	9.19648e-07	-0.0589495	2	22.6	365	3.27170000000001e-310	0	EyeGEx:eQTLcatalogue/Alasoo_2018_ge_macrophage_IFNg_Salmonella:eQTLcatalogue/Alasoo_2018_ge_macrophage_IFNg:eQTLcatalogue/Alasoo_2018_ge_macrophage_naive:eQTLcatalogue/Alasoo_2018_ge_macrophage_Salmonella:eQTLcatalogue/BLUEPRINT_ge_monocyte:eQTLcatalogue/BLUEPRINT_ge_neutrophil:eQTLcatalogue/BrainSeq_ge_brain:eQTLcatalogue/CEDAR_monocyte_CD14:eQTLcatalogue/CEDAR_neutrophil_CD15:eQTLcatalogue/CEDAR_rectum:eQTLcatalogue/CEDAR_transverse_colon:eQTLcatalogue/Fairfax_2014_IFN24:eQTLcatalogue/Fairfax_2014_LPS24:eQTLcatalogue/Fairfax_2014_LPS2:eQTLcatalogue/Fairfax_2014_naive:eQTLcatalogue/GENCORD_ge_fibroblast:eQTLcatalogue/GEUVADIS_ge_LCL:eQTLcatalogue/Lepik_2017_ge_blood:eQTLcatalogue/Naranbhai_2015_neutrophil_CD16:eQTLcatalogue/Nedelec_2016_ge_macrophage_Listeria:eQTLcatalogue/Nedelec_2016_ge_macrophage_naive:eQTLcatalogue/Nedelec_2016_ge_macrophage_Salmonella:eQTLcatalogue/Quach_2016_ge_monocyte_IAV:eQTLcatalogue/Quach_2016_ge_monocyte_LPS:eQTLcatalogue/Quach_2016_ge_monocyte_naive:eQTLcatalogue/Quach_2016_ge_monocyte_Pam3CSK4:eQTLcatalogue/Quach_2016_ge_monocyte_R848:eQTLcatalogue/TwinsUK_ge_blood:eQTLcatalogue/TwinsUK_ge_fat:eQTLcatalogue/TwinsUK_ge_LCL:eQTLcatalogue/TwinsUK_ge_skin:PsychENCODE_eQTLs:DICE/Monocyte_classical:DICE/Monocyte_non_classical:eQTLGen_cis_eQTLs:BIOSQTL/BIOS_eQTL_geneLevel:xQTLServer_eQTLs:CMC_SVA_cis:CMC_SVA_trans:CMC_NoSVA_cis:BRAINEAC/CRBL:BRAINEAC/FCTX:BRAINEAC/THAL:BRAINEAC/WHMT:BRAINEAC/aveALL:GTEx/v8/Adipose_Subcutaneous:GTEx/v8/Adipose_Visceral_Omentum:GTEx/v8/Adrenal_Gland:GTEx/v8/Cells_EBV-transformed_lymphocytes:GTEx/v8/Whole_Blood:GTEx/v8/Artery_Aorta:GTEx/v8/Artery_Coronary:GTEx/v8/Artery_Tibial:GTEx/v8/Brain_Caudate_basal_ganglia:GTEx/v8/Brain_Cerebellar_Hemisphere:GTEx/v8/Brain_Cerebellum:GTEx/v8/Brain_Cortex:GTEx/v8/Brain_Frontal_Cortex_BA9:GTEx/v8/Brain_Hippocampus:GTEx/v8/Brain_Nucleus_accumbens_basal_ganglia:GTEx/v8/Brain_Putamen_basal_ganglia:GTEx/v8/Breast_Mammary_Tissue:GTEx/v8/Colon_Sigmoid:GTEx/v8/Colon_Transverse:GTEx/v8/Esophagus_Gastroesophageal_Junction:GTEx/v8/Esophagus_Mucosa:GTEx/v8/Esophagus_Muscularis:GTEx/v8/Heart_Atrial_Appendage:GTEx/v8/Heart_Left_Ventricle:GTEx/v8/Liver:GTEx/v8/Lung:GTEx/v8/Muscle_Skeletal:GTEx/v8/Nerve_Tibial:GTEx/v8/Pancreas:GTEx/v8/Prostate:GTEx/v8/Minor_Salivary_Gland:GTEx/v8/Cells_Cultured_fibroblasts:GTEx/v8/Skin_Not_Sun_Exposed_Suprapubic:GTEx/v8/Skin_Sun_Exposed_Lower_leg:GTEx/v8/Small_Intestine_Terminal_Ileum:GTEx/v8/Spleen:GTEx/v8/Stomach:GTEx/v8/Testis:GTEx/v8/Thyroid:GTEx/v8/Vagina	-	Yes	Promoter_anchored_loops:Adult_Cortex:Fetal_Cortex:IMR90:Mesenchymal_Stem_Cell	1.51593e-10	rs61729488;rs11710277;rs7631574;rs2280405;rs9827708;rs7631574:rs7631574:rs61729488:rs9827708	1
ENSG00000178149	DALRD3	3	49052921	49059726	-1	protein_coding	55152	DALRD3	1.84814e-05	0.0723068	4	22.6	221	5.33938e-130	0	eQTLcatalogue/BLUEPRINT_ge_monocyte:eQTLcatalogue/TwinsUK_ge_skin:eQTLGen_cis_eQTLs:BIOSQTL/BIOS_eQTL_geneLevel:CMC_SVA_cis:GTEx/v8/Adipose_Subcutaneous:GTEx/v8/Breast_Mammary_Tissue:GTEx/v8/Esophagus_Mucosa:GTEx/v8/Muscle_Skeletal:GTEx/v8/Pancreas:GTEx/v8/Cells_Cultured_fibroblasts:GTEx/v8/Skin_Not_Sun_Exposed_Suprapubic:GTEx/v8/Skin_Sun_Exposed_Lower_leg:GTEx/v8/Spleen	+	Yes	Promoter_anchored_loops:EP_correlation_cell_type_oneway:Adult_Cortex:Fetal_Cortex:IMR90:Mesenchymal_Stem_Cell	1.51593e-10	rs61729488;rs11710277;rs7631574;rs2280405;rs7631574:rs61729488:rs9827708:rs61729488;rs11710277:rs7631574	1
ENSG00000178057	NDUFAF3	3	49057892	49060928	1	protein_coding	25915	NDUFAF3	4.85973e-05	-2.09007	3	11.17	92	1.8303e-07	0.000201127	PsychENCODE_eQTLs:eQTLGen_cis_eQTLs:GTEx/v8/Heart_Left_Ventricle	-	Yes	Promoter_anchored_loops:EP_correlation_cell_type_oneway:Adult_Cortex:Fetal_Cortex:IMR90:Mesenchymal_Stem_Cell	1.51593e-10	rs61729488;rs9827708;rs7631574:rs61729488:rs9827708:rs61729488;rs11710277:rs7631574	1
ENSG00000178035	IMPDH2	3	49061758	49066841	-1	protein_coding	3615	IMPDH2	0.00135317	-0.509343	6	11.17	224	6.3497e-15	0	eQTLcatalogue/Fairfax_2014_IFN24:eQTLGen_cis_eQTLs:BIOSQTL/BIOS_eQTL_geneLevel	+	Yes	Promoter_anchored_loops:IMR90:Mesenchymal_Stem_Cell	1.51593e-10	rs61729488;rs7631574;rs11710277;rs7631574:rs61729488	1
ENSG00000198218	QRICH1	3	49067140	49131796	-1	protein_coding	54870	QRICH1	0.99607	-0.279294	20	15.6	329	8.5477e-25	0	eQTLcatalogue/CEDAR_T-cell_CD4:PsychENCODE_eQTLs:eQTLGen_cis_eQTLs:BIOSQTL/BIOS_eQTL_geneLevel:CMC_SVA_cis:GTEx/v8/Adipose_Subcutaneous:GTEx/v8/Whole_Blood:GTEx/v8/Nerve_Tibial:GTEx/v8/Pancreas:GTEx/v8/Pituitary:GTEx/v8/Skin_Not_Sun_Exposed_Suprapubic:GTEx/v8/Skin_Sun_Exposed_Lower_leg:GTEx/v8/Stomach	+	Yes	EP_links_oneway:Promoter_anchored_loops:Adult_Cortex:Fetal_Cortex:Left_Ventricle:GM12878:IMR90:Mesenchymal_Stem_Cell:Trophoblast-like_Cell	1.51593e-10	rs61729488;rs7631574;rs11710277;rs9827708;rs9827708:rs61729488;rs7631574:rs61729488;rs11710277:rs61729488	1
ENSG00000172053	QARS	3	49133365	49142553	-1	protein_coding	102465536	QARS	8.7897e-08	-0.634756	5	15.6	18	2.1309e-06	0.00620786	eQTLGen_cis_eQTLs	+	Yes	Promoter_anchored_loops:Adult_Cortex:Fetal_Cortex:Left_Ventricle:GM12878:IMR90:Mesenchymal_Stem_Cell:Trophoblast-like_Cell	1.51593e-10	rs61729488;rs7631574;rs11710277;rs9827708:rs61729488:rs61729488	1
ENSG00000172046	USP19	3	49145479	49158371	-1	protein_coding	10869	USP19	0.999992	-0.429633	3	23.2	0	NA	NA	NA	NA	Yes	Promoter_anchored_loops:Adult_Cortex:Fetal_Cortex:Left_Ventricle:GM12878:IMR90:Mesenchymal_Stem_Cell:Trophoblast-like_Cell	1.51593e-10	rs61729488;rs7631574:rs61729488;rs7631574:rs61729488:rs9827708	1
ENSG00000172037	LAMB2	3	49158547	49170551	-1	protein_coding	3913	LAMB2	7.45007e-11	-0.451082	3	23.2	210	2.8945e-34	0	eQTLGen_cis_eQTLs:BIOSQTL/BIOS_eQTL_geneLevel:GTEx/v8/Muscle_Skeletal	-	Yes	Promoter_anchored_loops:Adult_Cortex:Fetal_Cortex:IMR90	1.51593e-10	rs61729488;rs7631574;rs11710277;rs61729488:rs9827708:rs61729488;rs11710277:rs61729488	1
ENSG00000177352	CCDC71	3	49199968	49203754	-1	protein_coding	64925	CCDC71	0.0169896	NA	9	11.93	240	1.38492e-30	0	EyeGEx:eQTLcatalogue/BLUEPRINT_ge_monocyte:eQTLcatalogue/BrainSeq_ge_brain:eQTLcatalogue/CEDAR_T-cell_CD4:eQTLcatalogue/Fairfax_2012_B-cell_CD19:eQTLcatalogue/Fairfax_2014_IFN24:eQTLcatalogue/Fairfax_2014_LPS24:eQTLcatalogue/Fairfax_2014_LPS2:eQTLcatalogue/Fairfax_2014_naive:eQTLcatalogue/Naranbhai_2015_neutrophil_CD16:eQTLcatalogue/TwinsUK_ge_skin:PsychENCODE_eQTLs:eQTLGen_cis_eQTLs:BIOSQTL/BIOS_eQTL_geneLevel:GTEx/v8/Whole_Blood:GTEx/v8/Artery_Tibial:GTEx/v8/Brain_Cerebellar_Hemisphere:GTEx/v8/Brain_Cerebellum:GTEx/v8/Brain_Frontal_Cortex_BA9:GTEx/v8/Spleen	-	Yes	Promoter_anchored_loops:Adult_Cortex:Fetal_Cortex:IMR90	1.51593e-10	rs61729488;rs7631574;rs11710277;rs7631574:rs61729488:rs9827708:rs11710277	1
ENSG00000185909	KLHDC8B	3	49209044	49213917	1	protein_coding	200942	KLHDC8B	0.0104214	-0.0773522	10	11.93	352	2.866e-161	0	eQTLcatalogue/BLUEPRINT_ge_neutrophil:eQTLcatalogue/Lepik_2017_ge_blood:eQTLGen_cis_eQTLs:BIOSQTL/BIOS_eQTL_geneLevel:GTEx/v8/Cells_EBV-transformed_lymphocytes:GTEx/v8/Artery_Tibial:GTEx/v8/Esophagus_Mucosa:GTEx/v8/Muscle_Skeletal:GTEx/v8/Nerve_Tibial:GTEx/v8/Skin_Not_Sun_Exposed_Suprapubic:GTEx/v8/Skin_Sun_Exposed_Lower_leg:GTEx/v8/Thyroid	+	Yes	EP_links_oneway:Promoter_anchored_loops:Adult_Cortex:Fetal_Cortex:IMR90	1.51593e-10	rs61729488;rs11710277;rs7631574;rs9827708;rs2280405;rs61729488:rs61729488;rs7631574:rs9827708:rs11710277	1
ENSG00000236980	C3orf84	3	49215065	49229291	-1	protein_coding	646498	C3orf84	0.000221292	0.0590497	16	12.5	0	NA	NA	NA	NA	No	NA	6.88102e-10	rs61729488	1
ENSG00000173421	CCDC36	3	49235861	49295537	1	protein_coding	339834	CCDC36	0.509349	-0.452713	31	12.5	266	2.7261e-21	1.27126e-36	EyeGEx:eQTLcatalogue/GENCORD_ge_fibroblast:eQTLcatalogue/TwinsUK_ge_fat:PsychENCODE_eQTLs:GTEx/v8/Adipose_Subcutaneous:GTEx/v8/Adipose_Visceral_Omentum:GTEx/v8/Artery_Aorta:GTEx/v8/Artery_Coronary:GTEx/v8/Artery_Tibial:GTEx/v8/Breast_Mammary_Tissue:GTEx/v8/Colon_Sigmoid:GTEx/v8/Colon_Transverse:GTEx/v8/Esophagus_Gastroesophageal_Junction:GTEx/v8/Esophagus_Mucosa:GTEx/v8/Esophagus_Muscularis:GTEx/v8/Heart_Atrial_Appendage:GTEx/v8/Heart_Left_Ventricle:GTEx/v8/Lung:GTEx/v8/Muscle_Skeletal:GTEx/v8/Nerve_Tibial:GTEx/v8/Prostate:GTEx/v8/Cells_Cultured_fibroblasts:GTEx/v8/Skin_Not_Sun_Exposed_Suprapubic:GTEx/v8/Spleen:GTEx/v8/Stomach:GTEx/v8/Testis:GTEx/v8/Thyroid:GTEx/v8/Vagina	+	Yes	Promoter_anchored_loops:IMR90	1.51593e-10	rs61729488;rs11710277;rs7631574;rs9827708;rs9827708:rs61729488	1
ENSG00000225399	RP11-3B7.1	3	49297518	49298744	1	protein_coding	NA	NA	NA	NA	7	11.79	236	4.30592e-13	8.04195e-19	eQTLcatalogue/GENCORD_ge_fibroblast:eQTLcatalogue/TwinsUK_ge_fat:GTEx/v8/Adipose_Subcutaneous:GTEx/v8/Adipose_Visceral_Omentum:GTEx/v8/Artery_Aorta:GTEx/v8/Artery_Tibial:GTEx/v8/Brain_Cortex:GTEx/v8/Colon_Sigmoid:GTEx/v8/Colon_Transverse:GTEx/v8/Esophagus_Gastroesophageal_Junction:GTEx/v8/Esophagus_Mucosa:GTEx/v8/Esophagus_Muscularis:GTEx/v8/Heart_Left_Ventricle:GTEx/v8/Lung:GTEx/v8/Muscle_Skeletal:GTEx/v8/Nerve_Tibial:GTEx/v8/Prostate:GTEx/v8/Cells_Cultured_fibroblasts:GTEx/v8/Skin_Sun_Exposed_Lower_leg:GTEx/v8/Spleen:GTEx/v8/Stomach:GTEx/v8/Vagina	+	No	NA	1.51593e-10	rs61729488;rs11710277;rs7631574	1
ENSG00000188315	C3orf62	3	49306035	49315342	-1	protein_coding	100422952	C3orf62	0.00712466	-1.95031	11	13.31	363	3.96467e-18	1.98234e-14	eQTLcatalogue/GEUVADIS_ge_LCL:eQTLcatalogue/Quach_2016_ge_monocyte_LPS:eQTLcatalogue/Quach_2016_ge_monocyte_naive:eQTLcatalogue/Quach_2016_ge_monocyte_Pam3CSK4:eQTLcatalogue/Quach_2016_ge_monocyte_R848:eQTLcatalogue/TwinsUK_ge_fat:eQTLcatalogue/TwinsUK_ge_LCL:PsychENCODE_eQTLs:eQTLGen_cis_eQTLs:BIOSQTL/BIOS_eQTL_geneLevel:CMC_SVA_cis:CMC_NoSVA_cis:GTEx/v8/Artery_Aorta:GTEx/v8/Brain_Cerebellum:GTEx/v8/Colon_Sigmoid:GTEx/v8/Lung:GTEx/v8/Thyroid	-	Yes	Promoter_anchored_loops:Adult_Cortex:Fetal_Cortex:Left_Ventricle:GM12878:IMR90:Mesenchymal_Stem_Cell	1.51593e-10	rs61729488;rs9827708;rs7631574;rs11710277;rs7631574:rs61729488:rs61729488;rs11710277:rs9827708	1
ENSG00000114316	USP4	3	49315264	49378145	-1	protein_coding	7375	USP4	6.20194e-07	NA	15	13.31	383	2.09452e-24	1.04726e-20	eQTLcatalogue/CEDAR_monocyte_CD14:eQTLcatalogue/CEDAR_neutrophil_CD15:eQTLcatalogue/CEDAR_T-cell_CD4:eQTLcatalogue/CEDAR_T-cell_CD8:eQTLcatalogue/Fairfax_2012_B-cell_CD19:eQTLcatalogue/Fairfax_2014_IFN24:eQTLcatalogue/Fairfax_2014_LPS24:eQTLcatalogue/Fairfax_2014_LPS2:eQTLcatalogue/Fairfax_2014_naive:eQTLcatalogue/Kasela_2017_T-cell_CD4:eQTLcatalogue/Kasela_2017_T-cell_CD8:eQTLcatalogue/Quach_2016_ge_monocyte_IAV:eQTLcatalogue/Quach_2016_ge_monocyte_LPS:eQTLcatalogue/Quach_2016_ge_monocyte_naive:eQTLcatalogue/Quach_2016_ge_monocyte_Pam3CSK4:eQTLcatalogue/Quach_2016_ge_monocyte_R848:eQTLcatalogue/TwinsUK_ge_LCL:eQTLGen_cis_eQTLs:BIOSQTL/BIOS_eQTL_geneLevel:CMC_SVA_cis:GTEx/v8/Heart_Atrial_Appendage:GTEx/v8/Thyroid	+	Yes	Promoter_anchored_loops	1.51593e-10	rs61729488;rs11710277;rs9827708;rs7631574	1
ENSG00000233276	GPX1	3	49394609	49396033	-1	protein_coding	2876	GPX1	0.00693165	-0.616399	10	19.22	288	0	0	EyeGEx:PsychENCODE_eQTLs:eQTLGen_cis_eQTLs:BIOSQTL/BIOS_eQTL_geneLevel:xQTLServer_eQTLs:CMC_SVA_cis:GTEx/v8/Adipose_Subcutaneous:GTEx/v8/Brain_Anterior_cingulate_cortex_BA24:GTEx/v8/Brain_Caudate_basal_ganglia:GTEx/v8/Brain_Cerebellar_Hemisphere:GTEx/v8/Brain_Cerebellum:GTEx/v8/Brain_Cortex:GTEx/v8/Brain_Frontal_Cortex_BA9:GTEx/v8/Brain_Hippocampus:GTEx/v8/Brain_Nucleus_accumbens_basal_ganglia:GTEx/v8/Esophagus_Mucosa:GTEx/v8/Muscle_Skeletal:GTEx/v8/Nerve_Tibial:GTEx/v8/Cells_Cultured_fibroblasts:GTEx/v8/Skin_Not_Sun_Exposed_Suprapubic:GTEx/v8/Skin_Sun_Exposed_Lower_leg:GTEx/v8/Thyroid	+	Yes	Promoter_anchored_loops	1.51593e-10	rs9827708;rs61729488;rs7631574;rs11710277;rs2280405;rs61729488:rs9827708	1
ENSG00000067560	RHOA	3	49396578	49450431	-1	protein_coding	387	RHOA	0.804698	-0.430263	36	19.22	235	7.64269e-08	2.138e-14	GTEx/v8/Artery_Tibial:GTEx/v8/Muscle_Skeletal	+	Yes	EP_links_oneway:Promoter_anchored_loops:Adult_Cortex:Fetal_Cortex:Left_Ventricle:GM12878:IMR90:Mesenchymal_Stem_Cell:Trophoblast-like_Cell	4.88556e-10	rs9827708;rs61729488;rs11710277;rs7631574;rs9827708:rs61729488:rs61729488;rs11710277:rs61729488;rs7631574:rs11710277	1
ENSG00000145022	TCTA	3	49449639	49453908	1	protein_coding	6988	TCTA	0.0132648	-0.595941	11	19.06	116	4.1126e-09	7.59985e-09	eQTLcatalogue/Quach_2016_ge_monocyte_naive:eQTLGen_cis_eQTLs:GTEx/v8/Artery_Aorta:GTEx/v8/Artery_Tibial:GTEx/v8/Cells_Cultured_fibroblasts	-	Yes	EP_links_oneway:Promoter_anchored_loops:Adult_Cortex:Fetal_Cortex:Left_Ventricle:GM12878:IMR90:Mesenchymal_Stem_Cell:Trophoblast-like_Cell	6.58171e-10	rs9827708;rs9827708:rs61729488:rs61729488;rs11710277:rs61729488;rs7631574:rs11710277	1
ENSG00000145020	AMT	3	49454211	49460186	-1	protein_coding	275	AMT	0.000569475	-0.0226371	11	19.06	353	1.6692e-70	0	PsychENCODE_eQTLs:eQTLGen_cis_eQTLs:BIOSQTL/BIOS_eQTL_geneLevel:GTEx/v8/Adipose_Subcutaneous:GTEx/v8/Adipose_Visceral_Omentum:GTEx/v8/Whole_Blood:GTEx/v8/Artery_Aorta:GTEx/v8/Artery_Coronary:GTEx/v8/Artery_Tibial:GTEx/v8/Brain_Cerebellum:GTEx/v8/Brain_Cortex:GTEx/v8/Brain_Frontal_Cortex_BA9:GTEx/v8/Brain_Nucleus_accumbens_basal_ganglia:GTEx/v8/Brain_Putamen_basal_ganglia:GTEx/v8/Breast_Mammary_Tissue:GTEx/v8/Colon_Sigmoid:GTEx/v8/Colon_Transverse:GTEx/v8/Esophagus_Gastroesophageal_Junction:GTEx/v8/Esophagus_Mucosa:GTEx/v8/Esophagus_Muscularis:GTEx/v8/Lung:GTEx/v8/Muscle_Skeletal:GTEx/v8/Nerve_Tibial:GTEx/v8/Pituitary:GTEx/v8/Cells_Cultured_fibroblasts:GTEx/v8/Skin_Not_Sun_Exposed_Suprapubic:GTEx/v8/Skin_Sun_Exposed_Lower_leg:GTEx/v8/Spleen:GTEx/v8/Testis:GTEx/v8/Thyroid	-	Yes	Promoter_anchored_loops:Adult_Cortex:Fetal_Cortex:Left_Ventricle:GM12878:IMR90:Mesenchymal_Stem_Cell:Trophoblast-like_Cell	1.51593e-10	rs9827708;rs61729488;rs11710277;rs7631574;rs2280405;rs61729488:rs61729488;rs7631574:rs9827708:rs11710277	1
ENSG00000145029	NICN1	3	49460379	49466759	-1	protein_coding	84276	NICN1	0.257246	-1.08729	14	19.06	275	1.5772e-52	0	eQTLGen_cis_eQTLs:GTEx/v8/Adipose_Subcutaneous:GTEx/v8/Adipose_Visceral_Omentum:GTEx/v8/Artery_Aorta:GTEx/v8/Artery_Coronary:GTEx/v8/Artery_Tibial:GTEx/v8/Brain_Caudate_basal_ganglia:GTEx/v8/Breast_Mammary_Tissue:GTEx/v8/Colon_Sigmoid:GTEx/v8/Colon_Transverse:GTEx/v8/Esophagus_Gastroesophageal_Junction:GTEx/v8/Esophagus_Mucosa:GTEx/v8/Esophagus_Muscularis:GTEx/v8/Heart_Atrial_Appendage:GTEx/v8/Lung:GTEx/v8/Muscle_Skeletal:GTEx/v8/Nerve_Tibial:GTEx/v8/Prostate:GTEx/v8/Skin_Not_Sun_Exposed_Suprapubic:GTEx/v8/Skin_Sun_Exposed_Lower_leg:GTEx/v8/Stomach:GTEx/v8/Thyroid	-	Yes	Promoter_anchored_loops:Adult_Cortex:Fetal_Cortex:Left_Ventricle:GM12878:IMR90:Mesenchymal_Stem_Cell:Trophoblast-like_Cell	1.51593e-10	rs9827708;rs61729488;rs11710277;rs7631574;rs2280405;rs61729488:rs9827708	1
ENSG00000173402	DAG1	3	49506146	49573048	1	protein_coding	1605	DAG1	0.940922	-0.838742	35	15.6	242	8.5566e-24	0	eQTLGen_cis_eQTLs:BIOSQTL/BIOS_eQTL_geneLevel:GTEx/v8/Artery_Aorta:GTEx/v8/Brain_Hippocampus:GTEx/v8/Esophagus_Mucosa:GTEx/v8/Heart_Atrial_Appendage:GTEx/v8/Cells_Cultured_fibroblasts	-	Yes	Promoter_anchored_loops:Adult_Cortex:Fetal_Cortex	1.51593e-10	rs61729488;rs11710277;rs9827708;rs7631574;rs61729488:rs9827708	1
ENSG00000164061	BSN	3	49591922	49708978	1	protein_coding	8927	BSN	1	-1.28511	51	12.52	173	1.0227e-18	0	eQTLGen_cis_eQTLs:BIOSQTL/BIOS_eQTL_geneLevel:GTEx/v8/Brain_Cortex:GTEx/v8/Thyroid	+	Yes	Promoter_anchored_loops:Adult_Cortex:Fetal_Cortex:Left_Ventricle:Liver:Spleen:IMR90:Mesenchymal_Stem_Cell:Mesendoderm:Trophoblast-like_Cell:hESC	6.58171e-10	rs9827708;rs61729488;rs11710277;rs7631574;rs2280405;rs9827708:rs61729488	1
ENSG00000164062	APEH	3	49711435	49721396	1	protein_coding	327	APEH	0.0132157	-0.271805	11	21	315	5.9323e-231	0	eQTLcatalogue/Fairfax_2012_B-cell_CD19:eQTLcatalogue/Fairfax_2014_LPS24:eQTLcatalogue/Fairfax_2014_naive:eQTLcatalogue/GEUVADIS_ge_LCL:eQTLcatalogue/Lepik_2017_ge_blood:eQTLcatalogue/Quach_2016_ge_monocyte_LPS:eQTLcatalogue/Quach_2016_ge_monocyte_naive:eQTLcatalogue/TwinsUK_ge_blood:eQTLcatalogue/TwinsUK_ge_fat:eQTLcatalogue/TwinsUK_ge_LCL:eQTLGen_cis_eQTLs:BIOSQTL/BIOS_eQTL_geneLevel:GTEx/v8/Adipose_Subcutaneous:GTEx/v8/Adipose_Visceral_Omentum:GTEx/v8/Whole_Blood:GTEx/v8/Artery_Aorta:GTEx/v8/Brain_Spinal_cord_cervical_c-1:GTEx/v8/Breast_Mammary_Tissue:GTEx/v8/Esophagus_Mucosa:GTEx/v8/Esophagus_Muscularis:GTEx/v8/Lung:GTEx/v8/Nerve_Tibial:GTEx/v8/Cells_Cultured_fibroblasts:GTEx/v8/Skin_Not_Sun_Exposed_Suprapubic:GTEx/v8/Skin_Sun_Exposed_Lower_leg:GTEx/v8/Spleen	-	Yes	Left_Ventricle:Liver:Spleen:IMR90:Mesenchymal_Stem_Cell:Mesendoderm:Trophoblast-like_Cell:hESC	1.51593e-10	rs9827708;rs61729488;rs11710277;rs7631574;rs2280405;rs9827708:rs61729488	1
ENSG00000173531	MST1	3	49721380	49726934	-1	protein_coding	4485	MST1	1.72736e-10	0.158165	8	21	308	1.04372e-23	0	EyeGEx:eQTLcatalogue/BrainSeq_ge_brain:eQTLcatalogue/TwinsUK_ge_skin:PsychENCODE_eQTLs:eQTLGen_cis_eQTLs:BIOSQTL/BIOS_eQTL_geneLevel:GTEx/v8/Adipose_Subcutaneous:GTEx/v8/Adipose_Visceral_Omentum:GTEx/v8/Artery_Aorta:GTEx/v8/Artery_Coronary:GTEx/v8/Artery_Tibial:GTEx/v8/Brain_Amygdala:GTEx/v8/Brain_Anterior_cingulate_cortex_BA24:GTEx/v8/Brain_Caudate_basal_ganglia:GTEx/v8/Brain_Cerebellum:GTEx/v8/Brain_Cortex:GTEx/v8/Brain_Frontal_Cortex_BA9:GTEx/v8/Brain_Hippocampus:GTEx/v8/Brain_Hypothalamus:GTEx/v8/Brain_Nucleus_accumbens_basal_ganglia:GTEx/v8/Breast_Mammary_Tissue:GTEx/v8/Colon_Sigmoid:GTEx/v8/Esophagus_Gastroesophageal_Junction:GTEx/v8/Esophagus_Mucosa:GTEx/v8/Esophagus_Muscularis:GTEx/v8/Heart_Atrial_Appendage:GTEx/v8/Heart_Left_Ventricle:GTEx/v8/Lung:GTEx/v8/Muscle_Skeletal:GTEx/v8/Nerve_Tibial:GTEx/v8/Pituitary:GTEx/v8/Prostate:GTEx/v8/Cells_Cultured_fibroblasts:GTEx/v8/Skin_Not_Sun_Exposed_Suprapubic:GTEx/v8/Skin_Sun_Exposed_Lower_leg:GTEx/v8/Stomach:GTEx/v8/Thyroid	-	Yes	Promoter_anchored_loops	1.51593e-10	rs9827708;rs61729488;rs11710277;rs7631574	1
ENSG00000164068	RNF123	3	49726932	49758962	1	protein_coding	63891	RNF123	0.969715	-0.461991	7	22.7	266	6.37575e-18	0	EyeGEx:eQTLcatalogue/BLUEPRINT_ge_monocyte:eQTLcatalogue/BrainSeq_ge_brain:eQTLcatalogue/Quach_2016_ge_monocyte_IAV:PsychENCODE_eQTLs:eQTLGen_cis_eQTLs:BIOSQTL/BIOS_eQTL_geneLevel:CMC_SVA_cis:CMC_NoSVA_cis:GTEx/v8/Adipose_Subcutaneous:GTEx/v8/Adipose_Visceral_Omentum:GTEx/v8/Artery_Aorta:GTEx/v8/Artery_Coronary:GTEx/v8/Artery_Tibial:GTEx/v8/Brain_Anterior_cingulate_cortex_BA24:GTEx/v8/Brain_Cerebellar_Hemisphere:GTEx/v8/Brain_Cerebellum:GTEx/v8/Brain_Cortex:GTEx/v8/Brain_Hypothalamus:GTEx/v8/Brain_Nucleus_accumbens_basal_ganglia:GTEx/v8/Breast_Mammary_Tissue:GTEx/v8/Colon_Sigmoid:GTEx/v8/Colon_Transverse:GTEx/v8/Esophagus_Gastroesophageal_Junction:GTEx/v8/Esophagus_Mucosa:GTEx/v8/Esophagus_Muscularis:GTEx/v8/Heart_Atrial_Appendage:GTEx/v8/Lung:GTEx/v8/Muscle_Skeletal:GTEx/v8/Nerve_Tibial:GTEx/v8/Ovary:GTEx/v8/Pancreas:GTEx/v8/Pituitary:GTEx/v8/Cells_Cultured_fibroblasts:GTEx/v8/Skin_Not_Sun_Exposed_Suprapubic:GTEx/v8/Skin_Sun_Exposed_Lower_leg:GTEx/v8/Small_Intestine_Terminal_Ileum:GTEx/v8/Spleen:GTEx/v8/Testis:GTEx/v8/Thyroid	+	Yes	Promoter_anchored_loops	1.51593e-10	rs9827708;rs61729488;rs11710277;rs2280405	1
ENSG00000176020	AMIGO3	3	49754267	49761349	-1	protein_coding	386724	AMIGO3	7.50516e-06	NA	1	22.7	71	6.37575e-18	0	BIOSQTL/BIOS_eQTL_geneLevel	+	Yes	Adult_Cortex:Fetal_Cortex:IMR90	9.11793e-10	rs61729488;rs11710277;rs9827708;rs2280405;rs61729488:rs9827708	1
ENSG00000173540	GMPPB	3	49754277	49761384	-1	protein_coding	386724	GMPPB	8.24536e-05	-0.659554	1	22.7	264	6.37575e-18	0	EyeGEx:eQTLcatalogue/Lepik_2017_ge_blood:eQTLcatalogue/TwinsUK_ge_fat:eQTLcatalogue/TwinsUK_ge_skin:PsychENCODE_eQTLs:BIOSQTL/BIOS_eQTL_geneLevel:GTEx/v8/Adipose_Subcutaneous:GTEx/v8/Adipose_Visceral_Omentum:GTEx/v8/Adrenal_Gland:GTEx/v8/Whole_Blood:GTEx/v8/Artery_Aorta:GTEx/v8/Artery_Coronary:GTEx/v8/Artery_Tibial:GTEx/v8/Brain_Cerebellum:GTEx/v8/Brain_Cortex:GTEx/v8/Brain_Hippocampus:GTEx/v8/Brain_Putamen_basal_ganglia:GTEx/v8/Breast_Mammary_Tissue:GTEx/v8/Colon_Sigmoid:GTEx/v8/Colon_Transverse:GTEx/v8/Esophagus_Gastroesophageal_Junction:GTEx/v8/Esophagus_Mucosa:GTEx/v8/Esophagus_Muscularis:GTEx/v8/Heart_Atrial_Appendage:GTEx/v8/Lung:GTEx/v8/Muscle_Skeletal:GTEx/v8/Nerve_Tibial:GTEx/v8/Pancreas:GTEx/v8/Prostate:GTEx/v8/Cells_Cultured_fibroblasts:GTEx/v8/Skin_Not_Sun_Exposed_Suprapubic:GTEx/v8/Skin_Sun_Exposed_Lower_leg:GTEx/v8/Small_Intestine_Terminal_Ileum:GTEx/v8/Thyroid	+	Yes	Adult_Cortex:Fetal_Cortex:IMR90	1.51593e-10	rs61729488;rs11710277;rs9827708;rs2280405;rs7631574;rs61729488:rs9827708	1
ENSG00000176095	IP6K1	3	49761727	49823975	-1	protein_coding	9807	IP6K1	0.23518	-2.10343	3	9.436	231	5.992e-07	0.000365035	GTEx/v8/Artery_Tibial:GTEx/v8/Nerve_Tibial	+	No	NA	1.51593e-10	rs61729488;rs11710277;rs9827708;rs2280405	1
ENSG00000187492	CDHR4	3	49828165	49837268	-1	protein_coding	389118	CDHR4	0.0134739	0.0436097	1	9.436	120	4.19377e-11	3.60667e-66	eQTLcatalogue/Quach_2016_ge_monocyte_IAV:GTEx/v8/Artery_Aorta:GTEx/v8/Artery_Tibial:GTEx/v8/Colon_Sigmoid:GTEx/v8/Testis	+	No	NA	1.44614e-09	rs61729488;rs11710277;rs9827708;rs2280405	1
ENSG00000185614	FAM212A	3	49840687	49842463	1	protein_coding	389119	FAM212A	0.000589161	NA	0	0	239	1.95803e-35	0	eQTLGen_cis_eQTLs:BIOSQTL/BIOS_eQTL_geneLevel:GTEx/v8/Artery_Aorta:GTEx/v8/Brain_Cerebellar_Hemisphere:GTEx/v8/Brain_Cerebellum:GTEx/v8/Esophagus_Mucosa:GTEx/v8/Muscle_Skeletal:GTEx/v8/Cells_Cultured_fibroblasts:GTEx/v8/Skin_Not_Sun_Exposed_Suprapubic:GTEx/v8/Skin_Sun_Exposed_Lower_leg	+	Yes	Promoter_anchored_loops	1.51593e-10	rs61729488;rs9827708;rs2280405;rs11710277	1
ENSG00000182179	UBA7	3	49842640	49851379	-1	protein_coding	100847079	UBA7	2.68228e-14	-0.315381	1	1.437	285	3.27170000000001e-310	0	eQTLcatalogue/BLUEPRINT_ge_neutrophil:eQTLcatalogue/BLUEPRINT_ge_T-cell:eQTLcatalogue/CEDAR_B-cell_CD19:eQTLcatalogue/CEDAR_ileum:eQTLcatalogue/CEDAR_neutrophil_CD15:eQTLcatalogue/CEDAR_rectum:eQTLcatalogue/CEDAR_T-cell_CD4:eQTLcatalogue/CEDAR_T-cell_CD8:eQTLcatalogue/CEDAR_transverse_colon:eQTLcatalogue/Fairfax_2012_B-cell_CD19:eQTLcatalogue/Kasela_2017_T-cell_CD4:eQTLcatalogue/Kasela_2017_T-cell_CD8:eQTLcatalogue/Lepik_2017_ge_blood:eQTLcatalogue/Nedelec_2016_ge_macrophage_Salmonella:eQTLcatalogue/Quach_2016_ge_monocyte_IAV:eQTLcatalogue/Quach_2016_ge_monocyte_R848:eQTLcatalogue/TwinsUK_ge_blood:eQTLGen_cis_eQTLs:BIOSQTL/BIOS_eQTL_geneLevel:GTEx/v8/Whole_Blood:GTEx/v8/Artery_Aorta:GTEx/v8/Artery_Tibial:GTEx/v8/Colon_Transverse:GTEx/v8/Esophagus_Mucosa:GTEx/v8/Lung:GTEx/v8/Muscle_Skeletal:GTEx/v8/Nerve_Tibial:GTEx/v8/Pancreas:GTEx/v8/Prostate:GTEx/v8/Cells_Cultured_fibroblasts:GTEx/v8/Skin_Not_Sun_Exposed_Suprapubic:GTEx/v8/Skin_Sun_Exposed_Lower_leg:GTEx/v8/Small_Intestine_Terminal_Ileum:GTEx/v8/Spleen:GTEx/v8/Stomach:GTEx/v8/Thyroid	-	Yes	Promoter_anchored_loops	1.51593e-10	rs61729488;rs11710277;rs9827708;rs2280405	1
ENSG00000183763	TRAIP	3	49866034	49894007	-1	protein_coding	10293	TRAIP	0.125104	-0.132255	6	15.39	164	7.00413e-06	0.00128867	EyeGEx:DICE/T_CD4_naive:CMC_SVA_cis	+	Yes	Promoter_anchored_loops:Adult_Cortex:Fetal_Cortex	6.95019e-10	rs61729488;rs11710277;rs2280405;rs9827708;rs11710277:rs61729488	1
ENSG00000164076	CAMKV	3	49895421	49907655	-1	protein_coding	79012	CAMKV	0.996846	-0.638323	4	15.39	271	6.50147e-11	1.14975e-08	EyeGEx:PsychENCODE_eQTLs:GTEx/v8/Brain_Caudate_basal_ganglia	+	Yes	Promoter_anchored_loops:Adult_Cortex:Fetal_Cortex	1.51593e-10	rs2280405;rs61729488;rs11710277;rs9827708;rs9827708:rs61729488	1
ENSG00000164078	MST1R	3	49924435	49941299	-1	protein_coding	4486	MST1R	1.69349e-20	-0.377645	0	0	192	9.39549e-10	3.12618e-16	eQTLcatalogue/TwinsUK_ge_fat:GTEx/v8/Adipose_Subcutaneous:GTEx/v8/Artery_Aorta:GTEx/v8/Artery_Tibial:GTEx/v8/Brain_Caudate_basal_ganglia:GTEx/v8/Brain_Cerebellar_Hemisphere:GTEx/v8/Brain_Cerebellum:GTEx/v8/Brain_Cortex:GTEx/v8/Brain_Nucleus_accumbens_basal_ganglia:GTEx/v8/Esophagus_Gastroesophageal_Junction:GTEx/v8/Esophagus_Muscularis:GTEx/v8/Heart_Atrial_Appendage:GTEx/v8/Lung:GTEx/v8/Muscle_Skeletal:GTEx/v8/Nerve_Tibial:GTEx/v8/Cells_Cultured_fibroblasts:GTEx/v8/Skin_Not_Sun_Exposed_Suprapubic:GTEx/v8/Skin_Sun_Exposed_Lower_leg:GTEx/v8/Thyroid	+	Yes	Promoter_anchored_loops	6.88102e-10	rs2280405;rs61729488;rs9827708;rs11710277	1
ENSG00000228008	CTD-2330K9.3	3	49941278	49954370	1	protein_coding	NA	NA	NA	NA	0	0	117	2.16182e-06	2.36031e-07	GTEx/v8/Artery_Aorta	+	Yes	Promoter_anchored_loops	1.37248e-09	rs9827708;rs2280405;rs61729488	1
ENSG00000164077	MON1A	3	49946302	49967606	-1	protein_coding	84315	MON1A	0.00636811	-0.629673	0	0	109	2.5303e-20	0	eQTLGen_cis_eQTLs:GTEx/v8/Whole_Blood:GTEx/v8/Testis	-	Yes	Adult_Cortex:Fetal_Cortex	8.60898e-10	rs9827708;rs2280405;rs61729488;rs7631574:rs61729488:rs9827708:rs11710277	1
ENSG00000004534	RBM6	3	49977440	50137478	1	protein_coding	10180	RBM6	1	-0.685653	8	10.86	270	3.27170000000001e-310	0	EyeGEx:eQTLcatalogue/Alasoo_2018_ge_macrophage_naive:eQTLcatalogue/BLUEPRINT_ge_monocyte:eQTLcatalogue/BLUEPRINT_ge_neutrophil:eQTLcatalogue/BLUEPRINT_ge_T-cell:eQTLcatalogue/CEDAR_neutrophil_CD15:eQTLcatalogue/Fairfax_2012_B-cell_CD19:eQTLcatalogue/Fairfax_2014_naive:eQTLcatalogue/GENCORD_ge_LCL:eQTLcatalogue/GEUVADIS_ge_LCL:eQTLcatalogue/HipSci_ge_iPSC:eQTLcatalogue/Kasela_2017_T-cell_CD4:eQTLcatalogue/Kasela_2017_T-cell_CD8:eQTLcatalogue/Lepik_2017_ge_blood:eQTLcatalogue/TwinsUK_ge_blood:eQTLcatalogue/TwinsUK_ge_fat:eQTLcatalogue/TwinsUK_ge_LCL:eQTLcatalogue/TwinsUK_ge_skin:PsychENCODE_eQTLs:DICE/B_cell_naive:DICE/T_CD8_naive:DICE/Monocyte_classical:DICE/NK:DICE/T_CD4_TH17:DICE/T_CD4_TH2:DICE/T_CD4_naive_TREG:eQTLGen_cis_eQTLs:BIOSQTL/BIOS_eQTL_geneLevel:xQTLServer_eQTLs:CMC_SVA_cis:BRAINEAC/OCTX:GTEx/v8/Adipose_Subcutaneous:GTEx/v8/Adipose_Visceral_Omentum:GTEx/v8/Adrenal_Gland:GTEx/v8/Whole_Blood:GTEx/v8/Artery_Aorta:GTEx/v8/Artery_Coronary:GTEx/v8/Artery_Tibial:GTEx/v8/Brain_Anterior_cingulate_cortex_BA24:GTEx/v8/Brain_Caudate_basal_ganglia:GTEx/v8/Brain_Cerebellar_Hemisphere:GTEx/v8/Brain_Cerebellum:GTEx/v8/Brain_Cortex:GTEx/v8/Brain_Frontal_Cortex_BA9:GTEx/v8/Brain_Hippocampus:GTEx/v8/Brain_Hypothalamus:GTEx/v8/Brain_Nucleus_accumbens_basal_ganglia:GTEx/v8/Brain_Putamen_basal_ganglia:GTEx/v8/Breast_Mammary_Tissue:GTEx/v8/Colon_Sigmoid:GTEx/v8/Colon_Transverse:GTEx/v8/Esophagus_Gastroesophageal_Junction:GTEx/v8/Esophagus_Mucosa:GTEx/v8/Esophagus_Muscularis:GTEx/v8/Heart_Atrial_Appendage:GTEx/v8/Heart_Left_Ventricle:GTEx/v8/Liver:GTEx/v8/Lung:GTEx/v8/Muscle_Skeletal:GTEx/v8/Nerve_Tibial:GTEx/v8/Ovary:GTEx/v8/Pancreas:GTEx/v8/Pituitary:GTEx/v8/Prostate:GTEx/v8/Minor_Salivary_Gland:GTEx/v8/Cells_Cultured_fibroblasts:GTEx/v8/Skin_Not_Sun_Exposed_Suprapubic:GTEx/v8/Skin_Sun_Exposed_Lower_leg:GTEx/v8/Small_Intestine_Terminal_Ileum:GTEx/v8/Spleen:GTEx/v8/Stomach:GTEx/v8/Testis:GTEx/v8/Thyroid:GTEx/v8/Uterus:GTEx/v8/Vagina	-	Yes	Promoter_anchored_loops	1.51593e-10	rs61729488;rs11710277;rs9827708;rs2280405;rs61729488:rs9827708:rs11710277	1
ENSG00000003756	RBM5	3	50126341	50156454	1	protein_coding	10181	RBM5	0.999999	-0.605889	1	10.63	130	1.74503e-06	0.000322548	EyeGEx:BIOSQTL/BIOS_eQTL_geneLevel:GTEx/v8/Esophagus_Gastroesophageal_Junction:GTEx/v8/Esophagus_Mucosa:GTEx/v8/Nerve_Tibial	-	Yes	Fetal_Cortex:Liver:IMR90:Mesenchymal_Stem_Cell:Mesendoderm:Trophoblast-like_Cell:hESC	9.38724e-10	rs11710277;rs9827708;rs2280405;rs61729488:rs11710277	1
ENSG00000001617	SEMA3F	3	50192478	50226508	1	protein_coding	6405	SEMA3F	0.999918	NA	5	5.977	223	1.73721e-12	8.517e-09	EyeGEx:PsychENCODE_eQTLs:xQTLServer_eQTLs:CMC_SVA_cis:GTEx/v8/Adipose_Visceral_Omentum:GTEx/v8/Artery_Aorta:GTEx/v8/Lung:GTEx/v8/Nerve_Tibial:GTEx/v8/Spleen	-	Yes	Promoter_anchored_loops	6.88102e-10	rs11710277;rs61729488;rs9827708;rs2280405	1
ENSG00000114349	GNAT1	3	50229045	50233949	1	protein_coding	2779	GNAT1	2.50523e-06	-0.274733	2	3.306	61	0.000137843	0.0214064	GTEx/v8/Lung	-	Yes	Promoter_anchored_loops:Adult_Cortex:Fetal_Cortex:IMR90	6.58171e-10	rs11710277;rs9827708;rs9827708:rs61729488:rs11710277:rs61729488;rs7631574	1
ENSG00000114353	GNAI2	3	50263724	50296787	1	protein_coding	2771	GNAI2	0.86116	-0.965006	1	6.462	0	NA	NA	NA	NA	Yes	Promoter_anchored_loops:Adult_Cortex:Fetal_Cortex:IMR90:Mesenchymal_Stem_Cell:Trophoblast-like_Cell	8.60898e-10	rs11710277;rs11710277:rs61729488;rs7631574:rs61729488:rs9827708	1
ENSG00000179564	LSMEM2	3	50316458	50325545	1	protein_coding	132228	LSMEM2	2.89144e-05	-0.548022	5	11.59	0	NA	NA	NA	NA	No	NA	1.30323e-06	rs11710277	1
ENSG00000214706	IFRD2	3	50325163	50330349	-1	protein_coding	7866	IFRD2	5.5261e-06	-0.616738	5	11.59	17	2.28964e-32	0	BIOSQTL/BIOS_eQTL_geneLevel	+	Yes	Promoter_anchored_loops	1.1475e-08	rs11710277;rs9827708:rs11710277	1
ENSG00000186792	HYAL3	3	50330262	50336899	-1	protein_coding	8372	HYAL3	1.52466e-05	-0.35315	0	0	174	1.4412e-197	0	eQTLcatalogue/BLUEPRINT_ge_monocyte:eQTLcatalogue/BrainSeq_ge_brain:eQTLcatalogue/CEDAR_T-cell_CD4:eQTLcatalogue/Fairfax_2012_B-cell_CD19:eQTLcatalogue/Fairfax_2014_naive:eQTLcatalogue/GEUVADIS_ge_LCL:eQTLcatalogue/TwinsUK_ge_LCL:PsychENCODE_eQTLs:eQTLGen_cis_eQTLs:BIOSQTL/BIOS_eQTL_geneLevel:CMC_SVA_cis:CMC_NoSVA_cis:GTEx/v8/Adipose_Subcutaneous:GTEx/v8/Adipose_Visceral_Omentum:GTEx/v8/Whole_Blood:GTEx/v8/Artery_Aorta:GTEx/v8/Artery_Tibial:GTEx/v8/Brain_Cerebellar_Hemisphere:GTEx/v8/Brain_Cortex:GTEx/v8/Brain_Frontal_Cortex_BA9:GTEx/v8/Breast_Mammary_Tissue:GTEx/v8/Colon_Sigmoid:GTEx/v8/Colon_Transverse:GTEx/v8/Esophagus_Gastroesophageal_Junction:GTEx/v8/Esophagus_Mucosa:GTEx/v8/Esophagus_Muscularis:GTEx/v8/Heart_Atrial_Appendage:GTEx/v8/Heart_Left_Ventricle:GTEx/v8/Lung:GTEx/v8/Nerve_Tibial:GTEx/v8/Pituitary:GTEx/v8/Prostate:GTEx/v8/Cells_Cultured_fibroblasts:GTEx/v8/Skin_Not_Sun_Exposed_Suprapubic:GTEx/v8/Skin_Sun_Exposed_Lower_leg:GTEx/v8/Spleen:GTEx/v8/Stomach:GTEx/v8/Thyroid	+	No	NA	6.95019e-10	rs11710277;rs61729488;rs2280405;rs9827708	1
ENSG00000243477	NAT6	3	50333833	50336852	-1	protein_coding	24142	NAT6	0.402945	-0.113189	0	0	85	1.8234e-19	0	eQTLGen_cis_eQTLs:BIOSQTL/BIOS_eQTL_geneLevel:GTEx/v8/Brain_Anterior_cingulate_cortex_BA24:GTEx/v8/Muscle_Skeletal	-	No	NA	6.95019e-10	rs61729488;rs11710277;rs9827708;rs2280405	1
ENSG00000114378	HYAL1	3	50337320	50349812	-1	protein_coding	3373	HYAL1	0.00553671	0.476164	0	0	1	0.000334561	1.73735e-11	GTEx/v8/Spleen	NA	Yes	Adult_Cortex	2.23217e-05	rs9827708;rs11710277	1
ENSG00000068001	HYAL2	3	50355221	50360337	-1	protein_coding	8692	HYAL2	0.0206315	-1.37438	2	21.6	0	NA	NA	NA	NA	Yes	Adult_Cortex:Fetal_Cortex:IMR90	9.38724e-10	rs11710277;rs61729488:rs11710277:rs9827708	1
ENSG00000114383	TUSC2	3	50357458	50365682	-1	protein_coding	11334	TUSC2	0.703033	-0.593776	2	21.6	45	3.0686e-16	0	eQTLGen_cis_eQTLs:BIOSQTL/BIOS_eQTL_geneLevel:GTEx/v8/Skin_Not_Sun_Exposed_Suprapubic	+	Yes	Adult_Cortex:Fetal_Cortex:IMR90	6.95019e-10	rs11710277;rs61729488;rs61729488:rs11710277:rs9827708	1
ENSG00000068028	RASSF1	3	50367219	50378411	-1	protein_coding	11186	RASSF1	4.8582e-08	-0.411947	3	21.6	19	6.24835e-06	2.60183e-07	GTEx/v8/Adipose_Subcutaneous:GTEx/v8/Heart_Atrial_Appendage	+	Yes	Fetal_Cortex:IMR90	9.38724e-10	rs11710277;rs61729488;rs2280405;rs61729488:rs11710277	1
ENSG00000004838	ZMYND10	3	50378541	50384283	-1	protein_coding	51364	ZMYND10	3.6024e-07	-0.824531	1	10.67	115	1.76716e-05	0.049	DICE/T_CD4_naive_activated	+	No	NA	1.44614e-09	rs11710277;rs9827708	1
ENSG00000114388	NPRL2	3	50384761	50388522	-1	protein_coding	10641	NPRL2	0.345175	-0.107064	1	10.67	14	2.1671e-07	0.000704401	eQTLGen_cis_eQTLs	-	Yes	Adult_Cortex:Fetal_Cortex:IMR90	1.1475e-08	rs11710277;rs61729488	1
ENSG00000114395	CYB561D2	3	50388126	50395891	1	protein_coding	11068	CYB561D2	0.0147105	-0.298456	1	10.67	1	0.000656183	1.08309e-05	GTEx/v8/Adipose_Subcutaneous	-	Yes	Adult_Cortex:Fetal_Cortex:IMR90	3.02045e-08	rs11710277	1
ENSG00000272104	XXcos-LUCA11.5	3	50388323	50405354	1	protein_coding	NA	NA	NA	NA	1	10.67	0	NA	NA	NA	NA	Yes	Adult_Cortex:Fetal_Cortex:IMR90	3.02045e-08	rs11710277	1
ENSG00000126062	TMEM115	3	50392180	50397041	-1	protein_coding	11070	TMEM115	0.876895	-0.780372	1	10.67	7	0.000233641	0.0439021	GTEx/v8/Esophagus_Mucosa	+	Yes	Adult_Cortex:Fetal_Cortex:IMR90	9.38724e-10	rs11710277;rs61729488;rs61729488:rs11710277	1
ENSG00000007402	CACNA2D2	3	50400233	50541675	-1	protein_coding	9254	CACNA2D2	0.999693	NA	6	14.79	3	0.000360565	0.00659384	GTEx/v8/Adipose_Visceral_Omentum	+	Yes	Adult_Cortex:Fetal_Cortex	4.99742e-09	rs11710277;rs61729488	1
ENSG00000088543	C3orf18	3	50595462	50608458	-1	protein_coding	51161	C3orf18	0.014308	-1.53819	0	0	13	4.33613e-05	3.44882e-09	GTEx/v8/Muscle_Skeletal	+	Yes	Promoter_anchored_loops	3.204e-09	rs2280405;rs11710277	1
ENSG00000114735	HEMK1	3	50606583	50622366	1	protein_coding	51409	HEMK1	8.23153e-05	-2.53452	0	0	63	2.3999e-16	0	eQTLGen_cis_eQTLs:GTEx/v8/Esophagus_Muscularis	-	Yes	Promoter_anchored_loops	6.95019e-10	rs9827708;rs61729488;rs11710277;rs2280405	1
ENSG00000114737	CISH	3	50643921	50649262	-1	protein_coding	1154	CISH	0.00144426	-0.370352	0	0	0	NA	NA	NA	NA	Yes	Adult_Cortex:Fetal_Cortex:IMR90:Mesendoderm	8.65783e-06	rs11710277	1
ENSG00000114738	MAPKAPK3	3	50648951	50686720	1	protein_coding	7867	MAPKAPK3	2.71041e-06	0.0772686	0	0	57	6.7687e-17	0	eQTLGen_cis_eQTLs:GTEx/v8/Thyroid	-	Yes	Adult_Cortex:Fetal_Cortex:IMR90:Mesendoderm	9.11793e-10	rs9827708;rs61729488;rs11710277;rs2280405	1
ENSG00000088538	DOCK3	3	50712672	51421629	1	protein_coding	1795	DOCK3	1	-0.836765	0	0	42	4.653e-15	1.06288e-80	GTEx/v8/Adipose_Subcutaneous:GTEx/v8/Artery_Tibial:GTEx/v8/Skin_Not_Sun_Exposed_Suprapubic:GTEx/v8/Skin_Sun_Exposed_Lower_leg:GTEx/v8/Thyroid	+	No	NA	9.11793e-10	rs9827708;rs11710277;rs61729488;rs2280405	1
ENSG00000145050	MANF	3	51422478	51426828	1	protein_coding	7873	MANF	0.327003	-0.571467	0	0	0	NA	NA	NA	NA	Yes	Adult_Cortex:Hippocampus:IMR90:Mesenchymal_Stem_Cell:Mesendoderm:Trophoblast-like_Cell:hESC	8.65783e-06	rs11710277	1
ENSG00000179837	RBM15B	3	51428731	51435330	1	protein_coding	29890	RBM15B	0.998677	-1.40441	0	0	2	1.2562e-05	0.0352021	eQTLGen_cis_eQTLs	+	Yes	Adult_Cortex:Hippocampus:IMR90:Mesenchymal_Stem_Cell:Mesendoderm:Trophoblast-like_Cell:hESC	8.4353e-06	rs11710277	1
ENSG00000272762	RP11-155D18.14	3	51994317	52008032	-1	protein_coding	NA	NA	NA	NA	0	0	0	NA	NA	NA	NA	Yes	Adult_Cortex	8.65783e-06	rs11710277	1
ENSG00000114779	ABHD14B	3	52002526	52017425	-1	protein_coding	84836	ABHD14B	0.116163	-1.21462	0	0	0	NA	NA	NA	NA	Yes	Adult_Cortex	8.65783e-06	rs11710277	1
ENSG00000114786	ABHD14A-ACY1	3	52009066	52023199	1	protein_coding	95	ABHD14A-ACY1	2.24507e-05	NA	0	0	0	NA	NA	NA	NA	Yes	Adult_Cortex	8.65783e-06	rs11710277	1
ENSG00000243989	ACY1	3	52009066	52023213	1	protein_coding	95	ACY1	7.69184e-05	NA	0	0	0	NA	NA	NA	NA	Yes	Adult_Cortex	8.65783e-06	rs11710277	1
ENSG00000162244	RPL29	3	52027616	52029958	-1	protein_coding	6159	RPL29	0.597262	-0.397258	0	0	0	NA	NA	NA	NA	Yes	Adult_Cortex	2.23217e-05	rs11710277	1
ENSG00000164087	POC1A	3	52109269	52188706	-1	protein_coding	25886	POC1A	1.15322e-05	0.182604	0	0	0	NA	NA	NA	NA	Yes	IMR90	8.65783e-06	rs11710277	1
ENSG00000023330	ALAS1	3	52232102	52248343	1	protein_coding	211	ALAS1	0.907957	-0.640089	0	0	0	NA	NA	NA	NA	Yes	Fetal_Cortex:Mesenchymal_Stem_Cell	8.65783e-06	rs11710277	1
ENSG00000239732	TLR9	3	52255096	52273183	-1	protein_coding	54106	TLR9	0.000525226	-0.298969	0	0	0	NA	NA	NA	NA	Yes	Adult_Cortex:Fetal_Cortex	8.65783e-06	rs11710277	1
ENSG00000247596	TWF2	3	52262626	52273276	-1	protein_coding	11344	TWF2	0.85781	NA	0	0	0	NA	NA	NA	NA	Yes	Adult_Cortex:Fetal_Cortex	8.65783e-06	rs11710277	1
ENSG00000164088	PPM1M	3	52279841	52284613	1	protein_coding	132160	PPM1M	0.0923289	-0.870254	0	0	0	NA	NA	NA	NA	Yes	Adult_Cortex:Fetal_Cortex:Mesenchymal_Stem_Cell	8.65783e-06	rs11710277	1
ENSG00000110330	BIRC2	11	102217942	102249401	1	protein_coding	329	BIRC2	0.404456	-0.58601	0	0	2	4.744e-06	0.0315239	eQTLGen_trans_eQTLs	-	No	NA	6.80323e-09	rs9827708	1
ENSG00000141096	DPEP3	16	68009566	68014732	-1	protein_coding	64180	DPEP3	9.13572e-07	-0.50899	0	0	1	4.0035e-06	0.0275152	eQTLGen_trans_eQTLs	+	No	NA	2.86028e-08	rs9827708	1
ENSG00000170315	UBB	17	16284112	16286059	1	protein_coding	7314	UBB	0.620802	-0.651579	0	0	6	6.24e-15	0	eQTLGen_trans_eQTLs	+	No	NA	4.29457e-09	rs9827708	1

### Sheet: S9 - Gene-based tests
Table S9. Genes with significant aggregate association signal based on MAGMA gene-based association analyses.
Note: Genes are significant after Bonferroni correction for the number of genes tested within each factor (p < .05/19,471 genes = 2.56e-06).
Problems
GENE	CHR	START	STOP	NSNPS	NPARAM	N	ZSTAT	P	SYMBOL
ENSG00000176920	19	49199228	49209207	32	3	288773	6.5938	2.1433e-11	FUT2
ENSG00000134962	4	39408473	39453156	141	27	288773	6.5627	2.642e-11	KLB
ENSG00000165915	11	47428683	47438047	21	5	288773	6.1618	3.5959e-10	SLC39A13
ENSG00000184588	1	66258197	66840259	1373	89	288773	6.124	4.5628e-10	PDE4B
ENSG00000105538	19	49223844	49243978	44	6	288773	6.002	9.7439e-10	RASIP1
ENSG00000138813	4	100432161	100463460	139	22	288773	5.8147	3.0378e-09	C4orf17
ENSG00000165916	11	47440320	47447993	15	4	288773	5.7837	3.6543e-09	PSMC3
ENSG00000109919	11	47638867	47664175	25	7	288773	5.7333	4.9258e-09	MTCH2
ENSG00000066336	11	47376411	47400127	65	8	288773	5.6891	6.3837e-09	SPI1
ENSG00000149187	11	47487496	47587121	112	20	288773	5.5342	1.5636e-08	CELF1
ENSG00000213619	11	47586888	47606114	17	6	288773	5.5179	1.7152e-08	NDUFS3
ENSG00000075391	1	178062864	178448644	591	27	288773	5.4219	2.949e-08	RASAL2
ENSG00000149295	11	113280318	113346413	167	22	288773	5.381	3.7031e-08	DRD2
ENSG00000030066	11	47799639	47870107	124	13	288773	5.3496	4.4074e-08	NUP160
ENSG00000228696	17	44352150	44439130	23	4	288773	5.3182	5.2388e-08	ARL17B
ENSG00000109920	11	47738072	47788995	90	11	288773	5.3171	5.271e-08	FNBP4
ENSG00000165923	11	47681143	47736941	95	12	288773	5.289	6.1481e-08	AGBL2
ENSG00000182264	19	49244109	49250166	26	2	288773	5.2727	6.7232e-08	IZUMO1
ENSG00000176909	19	49215999	49222978	20	4	288773	5.1403	1.3713e-07	MAMSTR
ENSG00000248713	4	100557686	100575805	54	12	288773	5.0948	1.7457e-07	RP11-766F14.2
ENSG00000120088	17	43699267	43913194	978	10	288773	5.0468	2.2465e-07	CRHR1
ENSG00000050438	12	51785101	51902980	245	18	288773	5.0393	2.3359e-07	SLC4A8
ENSG00000186868	17	43971748	44105700	688	6	288773	5.0192	2.5947e-07	MAPT
ENSG00000120071	17	44107282	44302733	547	5	288773	5.0008	2.8546e-07	KANSL1
ENSG00000256762	17	44076616	44077060	1	1	288773	4.9987	2.8863e-07	STH
ENSG00000185294	17	43922256	43924438	17	2	288773	4.9735	3.2881e-07	SPPL2C
ENSG00000009950	7	73007524	73038873	73	9	288773	4.9169	4.3961e-07	MLXIPL
ENSG00000268466	14	58754751	58755865	2	1	288773	4.9131	4.4819e-07	AL132989.1
ENSG00000035928	4	39289076	39367995	117	10	288773	4.8839	5.1994e-07	RFC1
ENSG00000196616	4	100226121	100242558	41	10	288773	4.8226	7.0851e-07	ADH1B
ENSG00000073969	17	44668035	44834830	67	7	288773	4.6861	1.3926e-06	NSF
ENSG00000176102	11	33098734	33183917	207	16	288773	4.6603	1.5789e-06	CSTF3
ENSG00000123444	11	47593749	47600567	5	3	288773	4.6359	1.777e-06	KBTBD4
ENSG00000176697	11	27676440	27743605	97	13	288773	4.6208	1.9111e-06	BDNF
ENSG00000084734	2	27719709	27746554	40	7	288773	4.6071	2.0411e-06	GCKR
ENSG00000105552	19	49298319	49314286	27	5	288773	4.6008	2.1046e-06	BCAT2
ENSG00000084628	1	31652592	31712401	233	15	288773	4.5698	2.4415e-06	NKAIN1
ENSG00000106638	7	72983262	72993121	23	7	11043	4.6034	2.0782e-06	TBL2
ENSG00000172247	11	47611216	47616211	5	3	11043	4.6006	2.1059e-06	C1QTNF4
ENSG00000084628	1	31652592	31712401	233	15	11043	4.5974	2.1386e-06	NKAIN1
ENSG00000130222	9	92219928	92221470	7	3	11043	4.5907	2.2093e-06	GADD45G
BeerPref
GENE	CHR	START	STOP	NSNPS	NPARAM	N	ZSTAT	P	SYMBOL
ENSG00000164076	3	49895421	49907655	19	5	215196	6.7729	6.3134e-12	CAMKV
ENSG00000164078	3	49924435	49941299	21	4	215196	6.4016	7.686e-11	MST1R
ENSG00000164077	3	49946302	49967606	25	7	215196	6.3017	1.4717e-10	MON1A
ENSG00000004534	3	49977440	50137478	281	16	215196	6.2616	1.9051e-10	RBM6
ENSG00000114861	3	71003844	71633140	1296	137	215196	6.2444	2.1265e-10	FOXP1
ENSG00000178694	3	93781760	93847389	49	14	215196	6.1957	2.9006e-10	NSUN3
ENSG00000003756	3	50126341	50156454	29	6	215196	6.1263	4.4965e-10	RBM5
ENSG00000176095	3	49761727	49823975	92	9	215196	6.0176	8.8508e-10	IP6K1
ENSG00000164068	3	49726932	49758962	49	8	215196	6.0145	9.0237e-10	RNF123
ENSG00000164181	5	60047618	60140216	235	24	215196	5.9956	1.014e-09	ELOVL7
ENSG00000143919	2	44589089	44999731	1037	44	215196	5.928	1.5333e-09	CAMKMT
ENSG00000175764	9	124584207	124855885	855	56	215196	5.9034	1.7808e-09	TTLL11
ENSG00000228008	3	49941278	49954370	12	3	215196	5.8694	2.1873e-09	CTD-2330K9.3
ENSG00000142949	1	43990858	44089343	226	16	215196	5.8545	2.3922e-09	PTPRF
ENSG00000126091	1	44171495	44396831	497	31	215196	5.8472	2.5001e-09	ST3GAL3
ENSG00000066135	1	44115829	44171186	74	11	215196	5.7966	3.383e-09	KDM4A
ENSG00000184500	3	93591881	93692910	84	19	215196	5.7846	3.6343e-09	PROS1
ENSG00000183763	3	49866034	49894007	37	5	215196	5.7235	5.2166e-09	TRAIP
ENSG00000001617	3	50192478	50226508	68	12	215196	5.712	5.5835e-09	SEMA3F
ENSG00000197697	6	26183958	26184454	2	1	215196	5.6527	7.8983e-09	HIST1H2BE
ENSG00000169594	15	83924655	83953466	40	8	215196	5.6464	8.1911e-09	BNC1
ENSG00000121753	1	32192718	32230494	38	8	215196	5.5702	1.2721e-08	BAI2
ENSG00000187323	18	49866542	51057784	4508	128	215196	5.5455	1.466e-08	DCC
ENSG00000127804	17	2308856	2415185	201	33	215196	5.5181	1.7138e-08	METTL16
ENSG00000101489	18	34823010	35146000	804	107	215196	5.455	2.4484e-08	CELF4
ENSG00000166503	15	83784320	83876770	151	12	215196	5.4546	2.4541e-08	HDGFRP3
ENSG00000136404	15	83776159	83813606	48	9	215196	5.4438	2.6084e-08	TM6SF1
ENSG00000269383	2	100986705	100987007	1	1	215196	5.3723	3.8873e-08	AC012493.2
ENSG00000165476	10	65281123	65384883	240	21	215196	5.3714	3.9056e-08	REEP3
ENSG00000158406	6	26281283	26285762	14	4	215196	5.2946	5.9627e-08	HIST1H4H
ENSG00000064726	15	83685174	83736106	120	17	215196	5.2828	6.3627e-08	BTBD1
ENSG00000127948	7	75528518	75616173	151	28	215196	5.266	6.971e-08	POR
ENSG00000236104	6	33282183	33285719	4	2	215196	5.2605	7.1833e-08	ZBTB22
ENSG00000197165	16	28603264	28608430	21	5	215196	5.2538	7.4477e-08	SULT1A2
ENSG00000116977	1	236681300	236716281	214	8	215196	5.2491	7.6402e-08	LGALS8
ENSG00000198700	1	201798269	201853422	91	14	215196	5.2474	7.7128e-08	IPO9
ENSG00000119285	1	236712305	236767804	330	16	215196	5.2311	8.4236e-08	HEATR1
ENSG00000173531	3	49721380	49726934	6	3	215196	5.208	9.5427e-08	MST1
ENSG00000169379	3	93698983	93774512	56	11	215196	5.1946	1.0256e-07	ARL13B
ENSG00000196569	6	129204342	129837714	1535	70	215196	5.1855	1.0773e-07	LAMA2
ENSG00000164061	3	49591922	49708978	154	14	215196	5.1461	1.3301e-07	BSN
ENSG00000176476	16	28565236	28603111	79	9	215196	5.1391	1.38e-07	CCDC101
ENSG00000100626	14	69725994	69821183	319	46	215196	5.0975	1.721e-07	GALNT16
ENSG00000081177	14	69658228	69709075	96	10	215196	5.0701	1.9883e-07	EXD2
ENSG00000130449	5	60628100	60841997	320	26	215196	5.0699	1.9899e-07	ZSWIM6
ENSG00000197622	1	151023447	151042801	27	9	215196	5.062	2.0749e-07	CDC42SE1
ENSG00000187492	3	49828165	49837268	16	6	215196	5.0431	2.2899e-07	CDHR4
ENSG00000163431	1	201865580	201915715	115	19	215196	5.0422	2.3015e-07	LMOD1
ENSG00000178568	2	212240446	213403565	4077	235	215196	5.0369	2.3662e-07	ERBB4
ENSG00000233276	3	49394609	49396033	2	1	215196	5.001	2.8522e-07	GPX1
ENSG00000117593	1	173793641	173827684	39	8	215196	4.9904	3.0132e-07	DARS2
ENSG00000170500	2	100889753	100939195	177	10	215196	4.9839	3.1152e-07	LONRF2
ENSG00000140598	15	82422571	82555104	428	42	215196	4.9805	3.1702e-07	EFTUD1
ENSG00000146701	7	75677369	75696826	47	6	215196	4.9535	3.644e-07	MDH2
ENSG00000110871	12	120941077	120972237	106	14	215196	4.9382	3.9416e-07	COQ5
ENSG00000178922	1	43916824	43919660	6	3	215196	4.9304	4.1035e-07	HYI
ENSG00000042445	2	85569211	85581743	32	9	215196	4.9174	4.3841e-07	RETSAT
ENSG00000171988	10	64926981	65225722	633	29	215196	4.9172	4.3899e-07	JMJD1C
ENSG00000185278	1	173837220	173872687	91	10	215196	4.8772	5.3805e-07	ZBTB37
ENSG00000179915	2	50145643	51259674	3406	164	215196	4.873	5.4947e-07	NRXN1
ENSG00000127952	7	75625656	75677322	108	15	215196	4.8671	5.6623e-07	STYXL1
ENSG00000196502	16	28616903	28634946	16	3	215196	4.8557	5.9968e-07	SULT1A1
ENSG00000088986	12	120907653	120936296	82	11	215196	4.8436	6.3741e-07	DYNLL1
ENSG00000115526	2	101008327	101034118	67	10	215196	4.8396	6.5056e-07	CHST10
ENSG00000221866	7	131808091	132333447	1480	153	215196	4.8383	6.5473e-07	PLXNA4
ENSG00000178662	2	166326157	166545917	408	41	215196	4.8325	6.7427e-07	CSRNP3
ENSG00000009307	1	115259534	115301297	79	11	215196	4.8104	7.5299e-07	CSDE1
ENSG00000204482	6	31553901	31556686	12	7	215196	4.8003	7.9197e-07	LST1
ENSG00000143458	1	151043054	151098018	122	16	215196	4.7898	8.3456e-07	GABPB2
ENSG00000176204	2	76974845	77820445	2741	142	215196	4.7871	8.4607e-07	LRRTM4
ENSG00000145029	3	49460379	49466759	7	4	215196	4.7774	8.8787e-07	NICN1
ENSG00000213190	1	151030234	151040970	16	5	215196	4.7751	8.9802e-07	MLLT11
ENSG00000178700	3	93766680	93782233	10	3	215196	4.7703	9.1955e-07	DHFRL1
ENSG00000119866	2	60678302	60780702	151	30	215196	4.7589	9.7319e-07	BCL11A
ENSG00000158373	6	26158349	26171577	13	3	215196	4.7491	1.0217e-06	HIST1H2BD
ENSG00000145022	3	49449639	49453908	8	3	215196	4.7433	1.0511e-06	TCTA
ENSG00000114349	3	50229045	50233949	3	1	215196	4.7376	1.0812e-06	GNAT1
ENSG00000182179	3	49842640	49851379	8	2	215196	4.7352	1.0941e-06	UBA7
ENSG00000022840	12	120971283	121015397	137	16	215196	4.7001	1.3001e-06	RNF10
ENSG00000197846	6	26199748	26200942	10	4	215196	4.6909	1.3601e-06	HIST1H2BF
ENSG00000005844	16	30483979	30534506	81	17	215196	4.6894	1.3703e-06	ITGAL
ENSG00000035499	5	59892739	59996017	192	20	215196	4.6751	1.4691e-06	DEPDC1B
ENSG00000102882	16	30125426	30134827	8	3	215196	4.6608	1.5752e-06	MAPK3
ENSG00000204511	6	31496494	31498009	18	6	215196	4.6391	1.7498e-06	MCCD1
ENSG00000165379	14	42076773	42373752	758	41	215196	4.6361	1.7751e-06	LRFN5
ENSG00000164062	3	49711435	49721396	7	2	215196	4.6019	2.0935e-06	APEH
ENSG00000164167	4	147096837	147121152	67	4	215196	4.5922	2.1928e-06	LSM6
ENSG00000136531	2	166095912	166248818	399	36	215196	4.5794	2.3311e-06	SCN2A
Consumption
GENE	CHR	START	STOP	NSNPS	NPARAM	N	ZSTAT	P	SYMBOL
ENSG00000256762	17	44076616	44077060	1	1	360071	8.5028	9.2507e-18	STH
ENSG00000261832	16	28477974	28503333	23	3	360071	7.9414	9.992e-16	CLN3
ENSG00000115234	2	27593389	27599995	9	3	360071	7.7972	3.1641e-15	SNX17
ENSG00000196502	16	28616903	28634946	16	3	360071	7.7787	3.6637e-15	SULT1A1
ENSG00000115241	2	27604061	27632554	38	5	360071	7.7625	4.1633e-15	PPM1G
ENSG00000138002	2	27667238	27712656	69	8	360071	7.7543	4.4409e-15	IFT172
ENSG00000184730	16	28505970	28510291	9	3	360071	7.7408	4.9405e-15	APOBR
ENSG00000196296	16	28889726	28915830	28	4	360071	7.7259	5.5511e-15	ATP2A1
ENSG00000197165	16	28603264	28608430	21	5	360071	7.6995	6.8279e-15	SULT1A2
ENSG00000197272	16	28510683	28523372	22	4	360071	7.6954	7.0499e-15	IL27
ENSG00000185294	17	43922256	43924438	17	2	360071	7.6741	8.3267e-15	SPPL2C
ENSG00000188603	16	28477983	28506896	28	4	360071	7.6691	8.6597e-15	CLN3
ENSG00000115207	2	27548716	27579868	22	5	360071	7.6404	1.0825e-14	GTF3C2
ENSG00000120071	17	44107282	44302733	547	5	360071	7.6307	1.1677e-14	KANSL1
ENSG00000120088	17	43699267	43913194	978	10	360071	7.621	1.2589e-14	CRHR1
ENSG00000177548	16	28915742	28947847	29	6	360071	7.5797	1.7319e-14	RABEP2
ENSG00000186868	17	43971748	44105700	688	6	360071	7.5725	1.8305e-14	MAPT
ENSG00000108379	17	44839872	44910520	117	21	360071	7.5666	1.9151e-14	WNT3
ENSG00000073969	17	44668035	44834830	67	7	360071	7.5395	2.3592e-14	NSF
ENSG00000205334	2	27928653	27938599	15	5	360071	7.5193	2.7534e-14	AC074091.13
ENSG00000175161	3	85008132	86123579	2983	77	360071	7.5	3.1905e-14	CADM2
ENSG00000168488	16	28834356	28848558	28	3	360071	7.4715	3.9635e-14	ATXN2L
ENSG00000243943	2	27805897	27858041	103	11	360071	7.4084	6.3893e-14	ZNF512
ENSG00000115204	2	27532360	27548547	18	7	360071	7.3565	9.4424e-14	MPV17
ENSG00000176476	16	28565236	28603111	79	9	360071	7.3229	1.2135e-13	CCDC101
ENSG00000163793	2	27498289	27504367	10	4	360071	7.32	1.2396e-13	DNAJC5G
ENSG00000115211	2	27587219	27593353	9	5	360071	7.3071	1.3645e-13	EIF2B4
ENSG00000228696	17	44352150	44439130	23	4	360071	7.2795	1.6759e-13	ARL17B
ENSG00000138100	2	27505260	27530307	40	8	360071	7.2352	2.3237e-13	TRIM54
ENSG00000035928	4	39289076	39367995	117	10	360071	7.1818	3.4406e-13	RFC1
ENSG00000221843	2	27799389	27805588	8	3	360071	7.133	4.9094e-13	C2orf16
ENSG00000233438	2	27760253	27790011	61	7	360071	7.0924	6.5914e-13	AC109829.1
ENSG00000157992	2	27665233	27669348	4	2	360071	6.9963	1.3141e-12	KRTCAP3
ENSG00000196628	18	52889562	53332018	690	57	360071	6.9841	1.4339e-12	TCF4
ENSG00000225190	17	43513266	43568115	108	6	360071	6.9324	2.0691e-12	PLEKHM1
ENSG00000115216	2	27650657	27665126	16	3	360071	6.8414	3.9209e-12	NRBP1
ENSG00000159314	17	43471275	43511787	98	6	360071	6.6487	1.4783e-11	ARHGAP27
ENSG00000177455	16	28943260	28950667	7	3	360071	6.569	2.5333e-11	CD19
ENSG00000178188	16	28857921	28885526	50	3	360071	6.5652	2.5985e-11	SH2B1
ENSG00000149927	16	30016830	30034591	28	3	360071	6.4371	6.0907e-11	DOC2A
ENSG00000163795	2	27600098	27603657	3	2	360071	6.3172	1.3313e-10	ZNF513
ENSG00000149925	16	30064411	30081778	10	3	360071	6.284	1.6504e-10	ALDOA
ENSG00000115194	2	27476552	27498685	36	7	360071	6.2257	2.3973e-10	SLC30A3
ENSG00000084774	2	27440258	27466811	67	9	360071	6.1473	3.9412e-10	CAD
ENSG00000109920	11	47738072	47788995	90	11	360071	6.1462	3.9669e-10	FNBP4
ENSG00000084734	2	27719709	27746554	40	7	360071	6.1094	5e-10	GCKR
ENSG00000134962	4	39408473	39453156	141	27	360071	6.1094	5e-10	KLB
ENSG00000094916	12	54624724	54673886	39	7	360071	6.1094	5e-10	CBX5
ENSG00000255524	16	28648975	28670003	12	2	360071	6.1094	5e-10	NPIPB8
ENSG00000178952	16	28853732	28857729	7	2	360071	6.1094	5e-10	TUFM
ENSG00000141452	18	21083473	21111746	46	6	360071	6.1094	5e-10	C18orf8
ENSG00000141458	18	21086148	21166862	135	12	360071	6.1094	5e-10	NPC1
ENSG00000149926	16	30035748	30064299	45	6	360071	6.0925	5.5572e-10	FAM57B
ENSG00000030066	11	47799639	47870107	124	13	360071	6.0752	6.1917e-10	NUP160
ENSG00000169682	16	28985542	28995869	18	5	360071	6.0658	6.564e-10	SPNS1
ENSG00000114861	3	71003844	71633140	1296	137	360071	6.0629	6.6838e-10	FOXP1
ENSG00000109919	11	47638867	47664175	25	7	360071	6.0233	8.5467e-10	MTCH2
ENSG00000119771	2	23608088	23931481	1101	109	360071	5.9896	1.052e-09	KLHL29
ENSG00000176920	19	49199228	49209207	32	3	360071	5.9779	1.1303e-09	FUT2
ENSG00000165923	11	47681143	47736941	95	12	360071	5.9057	1.7553e-09	AGBL2
ENSG00000138085	2	27434895	27440046	13	4	360071	5.8994	1.8242e-09	ATRAID
ENSG00000182264	19	49244109	49250166	26	2	360071	5.8964	1.8578e-09	IZUMO1
ENSG00000187601	X	55478538	55479998	1	1	360071	5.8945	1.8794e-09	MAGEH1
ENSG00000009950	7	73007524	73038873	73	9	360071	5.8902	1.9285e-09	MLXIPL
ENSG00000187492	3	49828165	49837268	16	6	360071	5.8697	2.1831e-09	CDHR4
ENSG00000105538	19	49223844	49243978	44	6	360071	5.8373	2.6524e-09	RASIP1
ENSG00000176046	16	28548606	28550495	3	2	360071	5.828	2.8044e-09	NUPR1
ENSG00000176953	16	28962128	28978418	24	6	360071	5.8047	3.2244e-09	NFATC2IP
ENSG00000247746	X	55511049	55515635	1	1	360071	5.7707	3.9478e-09	USP51
ENSG00000149923	16	30087299	30096698	11	3	360071	5.7617	4.1637e-09	PPP4C
ENSG00000138813	4	100432161	100463460	139	22	360071	5.6844	6.5639e-09	C4orf17
ENSG00000158321	7	69063905	70258054	2368	109	360071	5.6722	7.0479e-09	AUTS2
ENSG00000138074	2	27422455	27435826	32	6	360071	5.672	7.0558e-09	SLC5A6
ENSG00000115226	2	27714750	27718112	5	1	360071	5.658	7.6573e-09	FNDC4
ENSG00000248713	4	100557686	100575805	54	12	360071	5.6439	8.3105e-09	RP11-766F14.2
ENSG00000091009	5	145583113	145718814	235	15	360071	5.624	9.3284e-09	RBM27
ENSG00000188981	4	3246096	3273465	93	9	360071	5.5919	1.1232e-08	MSANTD1
ENSG00000173261	5	145463949	145483932	45	2	360071	5.5918	1.1234e-08	PLAC8L1
ENSG00000164180	5	87485450	87565293	118	16	360071	5.5725	1.2557e-08	TMEM161B
ENSG00000165915	11	47428683	47438047	21	5	360071	5.5603	1.3462e-08	SLC39A13
ENSG00000133706	5	145492601	145562223	249	6	360071	5.5581	1.364e-08	LARS
ENSG00000149930	16	29984962	30003582	24	4	360071	5.5569	1.3727e-08	TAOK2
ENSG00000149932	16	29952206	29984373	45	5	360071	5.5438	1.4796e-08	TMEM219
ENSG00000157796	4	39184024	39287430	183	10	360071	5.5291	1.6092e-08	WDR19
ENSG00000083750	X	55744172	55785207	24	4	360071	5.5016	1.882e-08	RRAGB
ENSG00000213676	6	32065953	32096030	71	22	360071	5.4592	2.3914e-08	ATF6B
ENSG00000135486	12	54673977	54680872	6	3	360071	5.4381	2.6926e-08	HNRNPA1
ENSG00000205639	2	24232951	24286191	125	21	360071	5.4233	2.9247e-08	MFSD2B
ENSG00000106638	7	72983262	72993121	23	7	360071	5.4016	3.3033e-08	TBL2
ENSG00000149187	11	47487496	47587121	112	20	360071	5.3882	3.5588e-08	CELF1
ENSG00000188322	16	28303840	28335170	37	9	360071	5.3769	3.7882e-08	SBK1
ENSG00000157036	3	38537618	38583652	98	11	360071	5.3502	4.3938e-08	EXOG
ENSG00000196353	3	131252399	132004254	2801	114	360071	5.3372	4.7205e-08	CPNE4
ENSG00000174938	16	29882480	29910868	21	4	360071	5.2758	6.6094e-08	SEZ6L2
ENSG00000101347	20	35518632	35580246	109	14	360071	5.2736	6.6891e-08	SAMHD1
ENSG00000138073	2	27353624	27357543	7	3	360071	5.2731	6.7071e-08	PREB
ENSG00000127585	16	742500	755829	27	4	360071	5.2553	7.3894e-08	FBXL16
ENSG00000167194	16	30034655	30039057	7	3	360071	5.2285	8.5449e-08	C16orf92
ENSG00000163026	2	24252210	24272445	48	11	360071	5.2247	8.7209e-08	C2orf44
ENSG00000165916	11	47440320	47447993	15	4	360071	5.2039	9.7568e-08	PSMC3
ENSG00000066336	11	47376411	47400127	65	8	360071	5.1997	9.978e-08	SPI1
ENSG00000172733	8	30853321	30891231	49	10	360071	5.1943	1.0273e-07	PURG
ENSG00000134363	5	52776239	52782964	12	6	360071	5.1848	1.0811e-07	FST
ENSG00000115514	2	99935445	99957165	47	7	360071	5.1792	1.1141e-07	TXNDC9
ENSG00000268656	2	27998851	28009186	13	4	360071	5.1588	1.243e-07	AC110084.1
ENSG00000101342	20	35504524	35522638	36	9	360071	5.1584	1.2455e-07	TLDC2
ENSG00000257923	7	101458959	101927249	1129	72	360071	5.1219	1.5125e-07	CUX1
ENSG00000198522	2	27851114	27874375	51	8	360071	5.1116	1.5974e-07	GPN1
ENSG00000102886	16	30116131	30125177	11	4	360071	5.0864	1.8245e-07	GDPD3
ENSG00000158417	2	99953816	100017789	142	15	360071	5.0739	1.9486e-07	EIF5B
ENSG00000135951	2	99613724	99771427	410	24	360071	5.041	2.3158e-07	TSGA10
ENSG00000176909	19	49215999	49222978	20	4	360071	5.0332	2.4124e-07	MAMSTR
ENSG00000164068	3	49726932	49758962	49	8	360071	5.0306	2.4441e-07	RNF123
ENSG00000135945	2	100016938	100106497	196	15	360071	5.0228	2.5467e-07	REV1
ENSG00000138083	2	45168902	45173216	16	5	360071	5.0176	2.6167e-07	SIX3
ENSG00000102349	X	56258854	56314322	24	6	360071	5.0047	2.7981e-07	KLF8
ENSG00000265118	17	29632231	29645849	16	2	360071	5.0046	2.799e-07	CTD-2370N5.3
ENSG00000213619	11	47586888	47606114	17	6	360071	4.988	3.0498e-07	NDUFS3
ENSG00000114739	3	38495342	38534633	79	7	360071	4.9713	3.3261e-07	ACVR2B
ENSG00000163683	4	39547950	39640710	223	28	360071	4.9529	3.6552e-07	SMIM14
ENSG00000128271	22	24813847	24838328	55	12	360071	4.95	3.71e-07	ADORA2A
ENSG00000164651	7	20823906	20826505	2	1	360071	4.9237	4.2463e-07	SP8
ENSG00000163682	4	39455744	39460568	19	5	360071	4.9179	4.3748e-07	RPL9
ENSG00000179399	13	92050929	93519490	3987	233	360071	4.916	4.4166e-07	GPC5
ENSG00000143919	2	44589089	44999731	1037	44	360071	4.9076	4.6098e-07	CAMKMT
ENSG00000185862	17	29630784	29641130	13	2	360071	4.9047	4.6782e-07	EVI2B
ENSG00000224470	16	71879894	71919171	69	12	360071	4.8878	5.0981e-07	ATXN1L
ENSG00000164077	3	49946302	49967606	25	7	360071	4.8775	5.3709e-07	MON1A
ENSG00000187323	18	49866542	51057784	4508	128	360071	4.8629	5.7833e-07	DCC
ENSG00000156853	16	30613879	30635333	9	3	360071	4.8619	5.8122e-07	ZNF689
ENSG00000168477	6	32008931	32083111	182	34	360071	4.8567	5.9673e-07	TNXB
ENSG00000004534	3	49977440	50137478	281	16	360071	4.8261	6.9614e-07	RBM6
ENSG00000102879	16	30194148	30200397	6	3	360071	4.816	7.3232e-07	CORO1A
ENSG00000130921	12	123717463	123742506	73	8	360071	4.8087	7.5961e-07	C12orf65
ENSG00000173960	2	24150155	24227779	262	21	360071	4.8078	7.6301e-07	UBXN2A
ENSG00000168754	2	97541620	97684175	303	22	360071	4.8017	7.8671e-07	FAM178B
ENSG00000003756	3	50126341	50156454	29	6	360071	4.7826	8.6541e-07	RBM5
ENSG00000169592	16	30006615	30017114	28	5	360071	4.7692	9.2461e-07	INO80E
ENSG00000171174	2	28004231	28113965	211	15	360071	4.7637	9.5035e-07	RBKS
ENSG00000159556	15	76629065	76634817	14	4	360071	4.7554	9.9022e-07	ISL2
ENSG00000051825	12	123636867	123728561	238	12	360071	4.7542	9.9598e-07	MPHOSPH9
ENSG00000005844	16	30483979	30534506	81	17	360071	4.7497	1.0186e-06	ITGAL
ENSG00000140718	16	53737875	54155853	1227	121	360071	4.7465	1.035e-06	FTO
ENSG00000084092	4	57829536	57844989	46	11	360071	4.7452	1.0416e-06	NOA1
ENSG00000119778	2	23971534	24149984	513	23	360071	4.7356	1.0918e-06	ATAD2B
ENSG00000127580	16	734622	740444	11	3	360071	4.7303	1.1208e-06	WDR24
ENSG00000250317	4	25863452	25931435	196	25	360071	4.7047	1.2714e-06	SMIM20
ENSG00000241962	2	99757948	99939204	425	32	360071	4.6876	1.3823e-06	C2orf15
ENSG00000126860	17	29644578	29648902	10	2	360071	4.6874	1.3834e-06	EVI2A
ENSG00000123405	12	54685895	54694905	7	3	360071	4.681	1.4276e-06	NFE2
ENSG00000140497	15	75136071	75165706	39	8	360071	4.6786	1.4445e-06	SCAMP2
ENSG00000102984	16	71893583	71929239	68	11	360071	4.6742	1.4757e-06	ZNF821
ENSG00000243147	2	27994584	28210954	398	24	360071	4.6637	1.5529e-06	MRPL33
ENSG00000065361	12	56473641	56497289	34	9	360071	4.6603	1.5784e-06	ERBB3
ENSG00000204279	X	55284848	55291279	5	1	360071	4.652	1.644e-06	PAGE3
ENSG00000182149	16	71879899	71962913	168	17	360071	4.6509	1.6525e-06	IST1
ENSG00000130720	9	133777825	133814673	139	20	360071	4.6425	1.7209e-06	FIBCD1
ENSG00000111328	12	123745528	123756881	32	6	360071	4.6395	1.7462e-06	CDK2AP1
ENSG00000090238	16	30103635	30108236	6	3	360071	4.6362	1.7743e-06	YPEL3
ENSG00000121897	4	39460620	39479273	70	11	360071	4.6319	1.8118e-06	LIAS
ENSG00000100024	22	24863206	24924358	143	17	360071	4.6314	1.8157e-06	UPB1
ENSG00000132485	1	71528974	71546980	27	7	360071	4.6168	1.9489e-06	ZRANB2
ENSG00000150977	12	123899936	123921264	48	11	360071	4.6055	2.0578e-06	RILPL2
ENSG00000135976	2	97779233	97930258	121	4	360071	4.5989	2.1237e-06	ANKRD36
ENSG00000197386	4	3076408	3245676	342	26	360071	4.5976	2.1368e-06	HTT
ENSG00000174939	16	29911696	29931185	19	4	360071	4.5947	2.1673e-06	ASPHD1
ENSG00000174943	16	29916333	29938356	34	5	360071	4.5916	2.1991e-06	KCTD13
ENSG00000183955	12	123868320	123893905	54	8	360071	4.5912	2.203e-06	SETD8
ENSG00000129226	17	7482785	7485429	6	3	360071	4.5893	2.2239e-06	CD68
ENSG00000013364	16	29831715	29859355	31	2	360071	4.5892	2.2245e-06	MVP
ENSG00000145020	3	49454211	49460186	11	3	360071	4.5889	2.2279e-06	AMT
ENSG00000172247	11	47611216	47616211	5	3	360071	4.5847	2.2729e-06	C1QTNF4
ENSG00000185928	16	29827285	29841948	18	2	360071	4.5817	2.3062e-06	PAGR1
ENSG00000007541	16	616995	634136	56	3	360071	4.576	2.3698e-06	PIGQ
AtypicalPref
GENE	CHR	START	STOP	NSNPS	NPARAM	N	ZSTAT	P	SYMBOL
ENSG00000188315	3	49306035	49315342	11	3	410938	6.1914	2.9812e-10	C3orf62
ENSG00000185909	3	49209044	49213917	6	2	410938	6.06	6.8058e-10	KLHDC8B
ENSG00000145029	3	49460379	49466759	7	4	410938	6.0439	7.5214e-10	NICN1
ENSG00000225697	3	48663156	48672926	14	2	410938	6.0378	7.8115e-10	SLC26A6
ENSG00000164061	3	49591922	49708978	154	14	410938	5.8412	2.5918e-09	BSN
ENSG00000008300	3	48673902	48700348	26	4	410938	5.8015	3.2868e-09	CELSR3
ENSG00000172053	3	49133365	49142553	9	3	410938	5.7817	3.6972e-09	QARS
ENSG00000213672	3	48701364	48723797	31	4	410938	5.7633	4.1253e-09	NCKIPSD
ENSG00000173421	3	49235861	49295537	75	10	410938	5.6416	8.4222e-09	CCDC36
ENSG00000068745	3	48725436	48777786	80	10	410938	5.5535	1.3999e-08	IP6K2
ENSG00000164062	3	49711435	49721396	7	2	410938	5.3558	4.2585e-08	APEH
ENSG00000173531	3	49721380	49726934	6	3	410938	5.3452	4.5154e-08	MST1
ENSG00000173402	3	49506146	49573048	107	11	410938	5.3151	5.3301e-08	DAG1
ENSG00000145020	3	49454211	49460186	11	3	410938	5.1104	1.6071e-07	AMT
ENSG00000164076	3	49895421	49907655	19	5	410938	5.0829	1.8582e-07	CAMKV
ENSG00000198218	3	49067140	49131796	64	12	410938	5.0534	2.1702e-07	QRICH1
ENSG00000178035	3	49061758	49066841	6	4	410938	5.0336	2.4071e-07	IMPDH2
ENSG00000164068	3	49726932	49758962	49	8	410938	4.9697	3.3521e-07	RNF123
ENSG00000145022	3	49449639	49453908	8	3	410938	4.8599	5.8714e-07	TCTA
ENSG00000114316	3	49315264	49378145	76	11	410938	4.7935	8.1968e-07	USP4
ENSG00000236980	3	49215065	49229291	20	5	410938	4.77	9.2135e-07	C3orf84
ENSG00000233276	3	49394609	49396033	2	1	410938	4.7001	1.3e-06	GPX1
ENSG00000183763	3	49866034	49894007	37	5	410938	4.6428	1.7182e-06	TRAIP
ENSG00000178252	3	49044495	49053386	6	3	410938	4.6098	2.0153e-06	WDR6

### Sheet: S10 - Prioritized genes
Table S10. Prioritized candidate genes implicated by all four gene mapping strategies.
Note: Strategies include 3 SNP-based mapping in FUMA (positional, eQTL, chromatin interaction) and a significant gene-based association test in MAGMA. Genes in red were prioritized for multiple factors.
Problems		BeerPref		Consumption		AtypicalPref
AGBL2		ARL13B		AC074091.13		AMT
ARL17B		BAI2		AGBL2		APEH
CELF1		BNC1		AMT		BSN
DRD2		BTBD1		ARL17B		C3orf62
FNBP4		CAMKMT		ASPHD1		CAMKV
FUT2		CAMKV		ATAD2B		CCDC36
IZUMO1		CCDC101		ATP2A1		CELSR3
KANSL1		CDC42SE1		ATRAID		DAG1
KBTBD4		CHST10		ATXN2L		GPX1
MAPT		COQ5		AUTS2		IMPDH2
MTCH2		CTD-2330K9.3		C18orf8		KLHDC8B
NDUFS3		DARS2		C1QTNF4		MST1
NUP160		DEPDC1B		C2orf44		NCKIPSD
PSMC3		DHFRL1		CAD		NICN1
RASAL2		DYNLL1		CBX5		QARS
RP11-766F14.2		ELOVL7		CCDC101		QRICH1
SLC39A13		EXD2		CD19		RNF123
SLC4A8		GABPB2		CELF1		SLC26A6
SPI1		GNAT1		CTD-2370N5.3		TCTA
		HDGFRP3		DOC2A		TRAIP
		HEATR1		EIF2B4		USP4
		HIST1H2BD		EVI2A		WDR6
		HIST1H2BE		EVI2B
		HIST1H2BF		FAM57B
		HIST1H4H		FNBP4
		HYI		FNDC4
		IP6K1		FTO
		IPO9		FUT2
		JMJD1C		GPN1
		KDM4A		GTF3C2
		LMOD1		HTT
		LONRF2		IFT172
		MDH2		INO80E
		MLLT11		ISL2
		MON1A		IZUMO1
		MST1		KANSL1
		MST1R		KCTD13
		NSUN3		KLF8
		POR		KRTCAP3
		PROS1		LARS
		RBM5		LIAS
		RBM6		MAPT
		REEP3		MFSD2B
		RNF10		MLXIPL
		RNF123		MON1A
		SEMA3F		MRPL33
		STYXL1		MTCH2
		SULT1A1		NDUFS3
		TM6SF1		NFATC2IP
		TRAIP		NFE2
		UBA7		NPC1
		ZBTB22		NRBP1
		ZBTB37		NUP160
		ZSWIM6		NUPR1
				PLEKHM1
				PPM1G
				PPP4C
				PREB
				PSMC3
				PURG
				RABEP2
				RBKS
				RBM27
				RBM5
				RBM6
				RFC1
				RNF123
				RP11-766F14.2
				RPL9
				SBK1
				SEZ6L2
				SLC39A13
				SLC5A6
				SMIM14
				SNX17
				SPI1
				SPNS1
				SULT1A1
				TAOK2
				TCF4
				TMEM161B
				TRIM54
				UBXN2A
				WDR19
				WDR24
				YPEL3
				ZNF512
				ZNF513

### Sheet: S11 - GWAS catalog
Table S11. Significant enrichment of prioritized candidate genes in sets of genes previously linked to phenotypes in the NHGRI GWAS catalog.
Note: Prioritized genes are shown in Table S10. Results are significant after Bonferroni correction for 4430 trait gene-sets (p < .05/4430=1.13e-05).
Problems
Set	# Set Genes	# Overlapping	P-value	Adjusted P	Overlapping Genes
Fruit consumption	112	13	1.6e-25	7.09e-22	SPI1, SLC39A13, PSMC3, CELF1, NDUFS3, KBTBD4, MTCH2, AGBL2, FNBP4, NUP160, SLC4A8, FUT2, IZUMO1
Alzheimer's disease or fasting glucose levels (pleiotropy)	39	10	3.97e-23	1.76e-19	SPI1, SLC39A13, PSMC3, CELF1, NDUFS3, KBTBD4, MTCH2, AGBL2, FNBP4, NUP160
Neuroticism	129	12	3.26e-22	1.44e-18	SPI1, SLC39A13, PSMC3, CELF1, NDUFS3, KBTBD4, MTCH2, AGBL2, FNBP4, NUP160, DRD2, MAPT
Loneliness (MTAG)	60	10	4.66e-21	2.06e-17	SPI1, SLC39A13, PSMC3, CELF1, NDUFS3, KBTBD4, MTCH2, AGBL2, FNBP4, NUP160
Loneliness	84	10	1.69e-19	7.48e-16	SPI1, SLC39A13, PSMC3, CELF1, NDUFS3, KBTBD4, MTCH2, AGBL2, FNBP4, NUP160
Alcohol use disorder (total score)	26	8	3.12e-19	1.38e-15	SPI1, SLC39A13, PSMC3, CELF1, NDUFS3, MAPT, FUT2, IZUMO1
Global electrical heterogeneity phenotypes	16	7	3.58e-18	1.58e-14	SPI1, SLC39A13, PSMC3, CELF1, AGBL2, FNBP4, NUP160
Sleep duration (short sleep)	78	8	4.55e-15	2.02e-11	PSMC3, CELF1, NDUFS3, KBTBD4, MTCH2, AGBL2, FNBP4, NUP160
Brain morphology (MOSTest)	1049	12	3.13e-11	1.39e-07	SPI1, SLC39A13, PSMC3, CELF1, NDUFS3, KBTBD4, MTCH2, AGBL2, FNBP4, NUP160, MAPT, ARL17B, ARL17A
Mood instability	52	5	1.53e-09	6.76e-06	NDUFS3, KBTBD4, MTCH2, DRD2, MAPT
Problematic alcohol use	21	4	4.48e-09	1.98e-05	SLC39A13, DRD2, SLC4A8, FUT2
Alcohol use disorder (consumption score)	24	4	7.93e-09	3.51e-05	FNBP4, DRD2, MAPT, FUT2
Lacunar stroke	12	3	1.94e-07	0.000857	SPI1, SLC39A13, PSMC3
Refractive error	1391	10	2.45e-07	0.00109	SPI1, SLC39A13, PSMC3, CELF1, NDUFS3, MTCH2, AGBL2, FNBP4, NUP160, MAPT
Non-lobar intracerebral hemorrhage (MTAG)	18	3	7.15e-07	0.00316	CELF1, AGBL2, NUP160
Body fat distribution (arm fat ratio)	104	4	3.26e-06	0.0144	SLC39A13, PSMC3, NDUFS3, KBTBD4
Body mass index	1052	8	4.18e-06	0.0185	RASAL2, CELF1, NDUFS3, MTCH2, AGBL2, FNBP4, NUP160, DRD2
BeerPref
Set	# Set Genes	# Overlapping	P-value	Adjusted P	Overlapping Genes
Extremely high intelligence	72	14	6.34e-23	2.81e-19	LONRF2, CHST10, MST1, RNF123, IP6K1, TRAIP, CAMKV, MST1R, MON1A, RBM6, RBM5, SEMA3F, GNAT1, SULT1A1
Regular attendance at a gym or sports club	30	11	1.28e-21	5.65e-18	MST1, RNF123, IP6K1, UBA7, TRAIP, CAMKV, MST1R, MON1A, RBM6, RBM5, SEMA3F
Sleep duration (short sleep)	78	13	2.21e-20	9.78e-17	IPO9, LMOD1, MST1, RNF123, IP6K1, TRAIP, CAMKV, MST1R, MON1A, RBM6, RBM5, SEMA3F, GNAT1
Household income (MTAG)	131	14	4.64e-19	2.05e-15	KDM4A, LONRF2, CHST10, RNF123, IP6K1, TRAIP, CAMKV, MON1A, RBM6, SEMA3F, ELOVL7, ZSWIM6, JMJD1C, REEP3
Regular attendance at a religious group	63	11	1.35e-17	5.96e-14	LONRF2, CHST10, MST1, RNF123, IP6K1, UBA7, TRAIP, CAMKV, MST1R, MON1A, RBM6
Intelligence (MTAG)	214	15	1.39e-17	6.15e-14	LONRF2, CHST10, IP6K1, TRAIP, CAMKV, MON1A, RBM6, SEMA3F, DEPDC1B, ELOVL7, ZSWIM6, JMJD1C, REEP3, EXD2, SULT1A1
Cortical surface area (MOSTest)	401	15	1.53e-13	6.76e-10	HYI, MST1, RNF123, IP6K1, TRAIP, CAMKV, MST1R, MON1A, RBM6, RBM5, SEMA3F, GNAT1, DEPDC1B, ELOVL7, ZSWIM6
Subcortical volume (MOSTest)	522	15	6.76e-12	2.99e-08	HYI, MST1, RNF123, IP6K1, TRAIP, CAMKV, MST1R, MON1A, RBM6, RBM5, SEMA3F, GNAT1, DEPDC1B, ELOVL7, ZSWIM6
Subcortical volume (min-P)	308	12	3.62e-11	1.6e-07	HYI, MST1, RNF123, IP6K1, TRAIP, CAMKV, MST1R, MON1A, RBM6, RBM5, SEMA3F, GNAT1
Brain morphology (min-P)	345	12	1.34e-10	5.94e-07	HYI, MST1, RNF123, IP6K1, TRAIP, CAMKV, MST1R, MON1A, RBM6, RBM5, SEMA3F, GNAT1
General cognitive ability	163	9	6.12e-10	2.71e-06	LONRF2, IP6K1, CAMKV, RBM6, SEMA3F, GNAT1, ZSWIM6, JMJD1C, SULT1A1
Age at first birth	72	7	1.07e-09	4.75e-06	RNF123, CAMKV, MST1R, MON1A, RBM6, RBM5, SEMA3F
Brain morphology (MOSTest)	1049	16	1.28e-08	5.68e-05	HYI, MST1, RNF123, IP6K1, TRAIP, CAMKV, MST1R, MON1A, RBM6, RBM5, SEMA3F, GNAT1, DEPDC1B, ELOVL7, ZSWIM6, SULT1A1
Household income	30	5	1.83e-08	8.1e-05	LONRF2, CHST10, RNF123, ELOVL7, ZSWIM6
Refractive error	1391	16	6.28e-07	0.00278	KDM4A, CAMKMT, MST1, RNF123, IP6K1, TRAIP, CAMKV, MST1R, MON1A, RBM6, RBM5, SEMA3F, ELOVL7, ZSWIM6, COQ5, EXD2
Body mass index	1052	14	6.78e-07	0.003	GABPB2, LMOD1, LONRF2, MST1, RNF123, IP6K1, MST1R, MON1A, RBM6, RBM5, SEMA3F, GNAT1, ZSWIM6, REEP3
Walking pace	70	5	1.43e-06	0.00633	BAI2, TRAIP, MST1R, ZBTB22, JMJD1C
Morning person	182	6	1.09e-05	0.0482	CAMKMT, RNF123, CAMKV, RBM6, RBM5, SEMA3F
Depressive symptoms (binary sum-score)	16	3	1.1e-05	0.0488	LMOD1, RNF123, RBM6
Multisite chronic pain	50	4	1.11e-05	0.049	RNF123, TRAIP, CAMKV, SEMA3F
Consumption
Set	# Set Genes	# Overlapping	P-value	Adjusted P	Overlapping Genes
Body fat distribution (arm fat ratio)	104	19	6.1e-26	2.7e-22	RBM6, SLC39A13, PSMC3, NDUFS3, C1QTNF4, NUPR1, SULT1A1, ATXN2L, ATP2A1, RABEP2, CD19, SEZ6L2, ASPHD1, KCTD13, TAOK2, DOC2A, PPP4C, YPEL3, FTO
Brain morphology (MOSTest)	1049	36	2.59e-23	1.15e-19	PREB, AMT, RNF123, MON1A, RBM6, RBM5, SPI1, SLC39A13, PSMC3, CELF1, NDUFS3, C1QTNF4, MTCH2, AGBL2, FNBP4, NUP160, SBK1, NUPR1, SULT1A1, ATXN2L, ATP2A1, RABEP2, CD19, ASPHD1, KCTD13, TAOK2, INO80E, DOC2A, PPP4C, YPEL3, EVI2B, EVI2A, PLEKHM1, MAPT, ARL17B, ARL17A, TCF4
Sleep duration (short sleep)	78	14	3.48e-19	1.54e-15	AMT, RNF123, MON1A, RBM6, RBM5, PSMC3, CELF1, NDUFS3, C1QTNF4, MTCH2, AGBL2, FNBP4, NUP160, TCF4
Alcohol use disorder (total score)	26	10	9.48e-18	4.19e-14	SNX17, SPI1, SLC39A13, PSMC3, CELF1, NDUFS3, PLEKHM1, MAPT, FUT2, IZUMO1
Alzheimer's disease or fasting glucose levels (pleiotropy)	39	10	1.08e-15	4.79e-12	SPI1, SLC39A13, PSMC3, CELF1, NDUFS3, C1QTNF4, MTCH2, AGBL2, FNBP4, NUP160
Loneliness (MTAG)	60	11	2.15e-15	9.51e-12	SPI1, SLC39A13, PSMC3, CELF1, NDUFS3, C1QTNF4, MTCH2, AGBL2, FNBP4, NUP160, TCF4
Fruit consumption	112	12	9.01e-14	3.99e-10	SPI1, SLC39A13, PSMC3, CELF1, NDUFS3, C1QTNF4, MTCH2, AGBL2, FNBP4, NUP160, FUT2, IZUMO1
Loneliness	84	11	1.07e-13	4.73e-10	SPI1, SLC39A13, PSMC3, CELF1, NDUFS3, C1QTNF4, MTCH2, AGBL2, FNBP4, NUP160, TCF4
Global electrical heterogeneity phenotypes	16	7	3.13e-13	1.38e-09	SPI1, SLC39A13, PSMC3, CELF1, AGBL2, FNBP4, NUP160
Neuroticism	129	12	5.02e-13	2.22e-09	SPI1, SLC39A13, PSMC3, CELF1, NDUFS3, C1QTNF4, MTCH2, AGBL2, FNBP4, NUP160, PLEKHM1, MAPT
Alcohol consumption	69	10	5.2e-13	2.3e-09	HTT, AUTS2, MLXIPL, CBX5, SBK1, SEZ6L2, FTO, MAPT, TCF4, IZUMO1
Non-oily fish consumption	30	8	6.28e-13	2.78e-09	EIF2B4, SNX17, ZNF513, PPM1G, MLXIPL, FTO, FUT2, IZUMO1
Extremely high intelligence	72	10	8.11e-13	3.59e-09	AMT, RNF123, MON1A, RBM6, RBM5, NUPR1, SULT1A1, ATXN2L, ATP2A1, RABEP2
Alcohol consumption (drinks per week)	86	10	5.09e-12	2.25e-08	MRPL33, RPL9, TMEM161B, AUTS2, MLXIPL, NUPR1, SEZ6L2, MAPT, TCF4, IZUMO1
Body fat distribution (leg fat ratio)	167	12	1.1e-11	4.86e-08	RBM6, SLC39A13, PSMC3, NDUFS3, C1QTNF4, NUPR1, SULT1A1, ATXN2L, ATP2A1, RABEP2, CD19, FTO
Body fat distribution (trunk fat ratio)	179	12	2.49e-11	1.1e-07	RBM6, SLC39A13, PSMC3, NDUFS3, C1QTNF4, NUPR1, SULT1A1, ATXN2L, ATP2A1, RABEP2, CD19, FTO
Crohn's disease	528	17	1.55e-10	6.85e-07	SNX17, ZNF513, PPM1G, NRBP1, KRTCAP3, IFT172, FNDC4, AMT, RNF123, NUPR1, SULT1A1, ATXN2L, ATP2A1, RABEP2, CD19, FUT2, IZUMO1
Hypertriglyceridemia	37	7	2.61e-10	1.16e-06	PPM1G, NRBP1, KRTCAP3, IFT172, FNDC4, ZNF512, MLXIPL
Household income (MTAG)	131	10	3.52e-10	1.56e-06	RNF123, MON1A, RBM6, HTT, PURG, NUPR1, RABEP2, MAPT, NPC1, TCF4
Body mass index	1052	22	8.24e-10	3.65e-06	RNF123, MON1A, RBM6, RBM5, TMEM161B, AUTS2, CELF1, NDUFS3, MTCH2, AGBL2, FNBP4, NUP160, SBK1, NUPR1, ATXN2L, ATP2A1, RABEP2, CD19, TAOK2, INO80E, FTO, NPC1
Inflammatory bowel disease	605	17	1.24e-09	5.49e-06	SNX17, ZNF513, PPM1G, NRBP1, KRTCAP3, IFT172, FNDC4, AMT, RNF123, NUPR1, SULT1A1, ATXN2L, ATP2A1, RABEP2, CD19, FUT2, IZUMO1
Lamb consumption	33	6	6.82e-09	3.02e-05	MLXIPL, SBK1, NUPR1, SULT1A1, ATXN2L, ATP2A1
Regular attendance at a religious group	63	7	1.28e-08	5.65e-05	ATAD2B, UBXN2A, AMT, RNF123, MON1A, RBM6, TCF4
Intelligence (MTAG)	214	10	4.06e-08	0.00018	ATAD2B, MON1A, RBM6, PURG, SBK1, NUPR1, SULT1A1, ATXN2L, ATP2A1, CD19
Regular attendance at a gym or sports club	30	5	2.1e-07	0.000929	RNF123, MON1A, RBM6, RBM5, TCF4
Metabolic syndrome	104	7	4.23e-07	0.00187	RBM6, MLXIPL, PURG, CELF1, TAOK2, FTO, NPC1
Refractive error	1391	21	5.83e-07	0.00258	SNX17, RNF123, MON1A, RBM6, RBM5, TMEM161B, AUTS2, SPI1, SLC39A13, PSMC3, CELF1, NDUFS3, C1QTNF4, MTCH2, AGBL2, FNBP4, NUP160, CBX5, NUPR1, MAPT, TCF4
Walking pace	70	6	7.08e-07	0.00313	HTT, AUTS2, MTCH2, FTO, NPC1, TCF4
Alcohol use disorder (consumption score)	24	4	3.74e-06	0.0165	FNBP4, FTO, MAPT, FUT2
Dietary macronutrient intake	8	3	4.79e-06	0.0212	FTO, FUT2, IZUMO1
Educational attainment	59	5	6.66e-06	0.0295	NUPR1, SULT1A1, ATXN2L, NFATC2IP, SPNS1
Waist circumference	159	7	7.29e-06	0.0323	PURG, SLC39A13, SBK1, ATXN2L, ATP2A1, TAOK2, FTO
General cognitive ability	163	7	8.58e-06	0.038	RBM6, AUTS2, PURG, MTCH2, SBK1, SULT1A1, MAPT
AtypicalPref
Set	# Set Genes	# Overlapping	P-value	Adjusted P	Overlapping Genes
Subcortical volume (min-P)	308	18	5.98e-30	1.08597e-26	CELSR3, NCKIPSD, WDR6, IMPDH2, QRICH1, KLHDC8B, USP4, GPX1, TCTA, AMT, NICN1, DAG1, BSN, APEH, MST1, RNF123, TRAIP, CAMKV
Brain morphology (min-P)	345	18	4.84e-29	8.78944e-26	CELSR3, NCKIPSD, WDR6, IMPDH2, QRICH1, KLHDC8B, USP4, GPX1, TCTA, AMT, NICN1, DAG1, BSN, APEH, MST1, RNF123, TRAIP, CAMKV
Cortical surface area (MOSTest)	401	18	7.67e-28	1.39287e-24	CELSR3, NCKIPSD, WDR6, IMPDH2, QRICH1, KLHDC8B, USP4, GPX1, TCTA, AMT, NICN1, DAG1, BSN, APEH, MST1, RNF123, TRAIP, CAMKV
Subcortical volume (MOSTest)	522	18	9.49e-26	1.72338e-22	CELSR3, NCKIPSD, WDR6, IMPDH2, QRICH1, KLHDC8B, USP4, GPX1, TCTA, AMT, NICN1, DAG1, BSN, APEH, MST1, RNF123, TRAIP, CAMKV
Sleep duration (short sleep)	78	12	3.2e-24	5.8112e-21	USP4, GPX1, TCTA, AMT, NICN1, DAG1, BSN, APEH, MST1, RNF123, TRAIP, CAMKV
Ulcerative colitis	357	16	4.05e-24	7.3548e-21	CELSR3, NCKIPSD, WDR6, IMPDH2, QRICH1, KLHDC8B, USP4, GPX1, TCTA, AMT, NICN1, DAG1, BSN, APEH, MST1, RNF123
Extremely high intelligence	72	11	4.16e-22	7.55456e-19	GPX1, TCTA, AMT, NICN1, DAG1, BSN, APEH, MST1, RNF123, TRAIP, CAMKV
Crohn's disease	528	16	2.27e-21	4.12232e-18	CELSR3, NCKIPSD, WDR6, IMPDH2, QRICH1, KLHDC8B, USP4, GPX1, TCTA, AMT, NICN1, DAG1, BSN, APEH, MST1, RNF123
Inflammatory bowel disease	605	16	2.03e-20	3.68648e-17	CELSR3, NCKIPSD, WDR6, IMPDH2, QRICH1, KLHDC8B, USP4, GPX1, TCTA, AMT, NICN1, DAG1, BSN, APEH, MST1, RNF123
Brain morphology (MOSTest)	1049	18	2.9e-20	5.2664e-17	CELSR3, NCKIPSD, WDR6, IMPDH2, QRICH1, KLHDC8B, USP4, GPX1, TCTA, AMT, NICN1, DAG1, BSN, APEH, MST1, RNF123, TRAIP, CAMKV
Regular attendance at a religious group	63	10	3e-20	5.448e-17	TCTA, AMT, NICN1, DAG1, BSN, APEH, MST1, RNF123, TRAIP, CAMKV
Regular attendance at a gym or sports club	30	6	5.29e-13	9.60664e-10	BSN, APEH, MST1, RNF123, TRAIP, CAMKV
Intelligence (MTAG)	214	8	4.56e-11	8.28096e-08	NCKIPSD, USP4, GPX1, NICN1, DAG1, BSN, TRAIP, CAMKV
Household income (MTAG)	131	7	7.46e-11	1.35474e-07	USP4, GPX1, TCTA, BSN, RNF123, TRAIP, CAMKV
Mood instability	52	4	3.05e-07	0.00055388	GPX1, NICN1, DAG1, BSN
Cognitive function	63	4	6.66e-07	0.00120946	TCTA, AMT, NICN1, BSN
Depressive symptoms (binary sum-score)	16	3	6.74e-07	0.00122398	AMT, NICN1, RNF123
Refractive error	1391	10	8.16e-07	0.00148186	CELSR3, QRICH1, USP4, NICN1, DAG1, BSN, MST1, RNF123, TRAIP, CAMKV
Depressive symptom (depressed mood) (binary trait)	3	2	3.59e-06	0.00651944	KLHDC8B, AMT
Mental health study participation (provided email address)	4	2	7.17e-06	0.0130207	CELSR3, TRAIP

### Sheet: S12 - Gene set enrichment
Table S12. Gene-set enrichment analyses showing the aggregation of GWAS association signal in tissue-specific or developmental stage-specific gene expression.
Note: Bold values are significant after Bonferroni correction for 54 tissue types (p < .05/54=9.26E-4) or 11 developmental stages (p < .05/11=4.54E-3), respectively.
		Problems								BeerPref								Consumption								AtypicalPref
		Mean Expression				Specificity				Mean Expression				Specificity				Mean Expression				Specificity				Mean Expression				Specificity
Tissue		Beta	SE	P		Beta	SE	P		Beta	SE	P		Beta	SE	P		Beta	SE	P		Beta	SE	P		Beta	SE	P		Beta	SE	P
Adipose_Subcutaneous		-0.0023132	0.009164	0.59964		-0.0041534	0.027343	0.56037		-0.052772	0.0098124	1		-0.08088	0.02925	0.99715		-0.035248	0.010303	0.99969		-0.094924	0.030754	0.99899		-0.017818	0.008771	0.97889		-0.043496	0.026184	0.95165
Adipose_Visceral_Omentum		-0.0051876	0.009318	0.71114		0.0083629	0.025638	0.37214		-0.056656	0.0099764	1		-0.10624	0.027421	0.99995		-0.042701	0.010475	0.99998		-0.07762	0.028839	0.99644		-0.013865	0.0089189	0.93997		-0.019829	0.024553	0.79034
Adrenal_Gland		-0.0013336	0.0082359	0.56432		0.0075114	0.023573	0.375		-0.0087814	0.0088257	0.84012		-0.022788	0.025222	0.81686		-0.013196	0.0092622	0.92288		-0.020366	0.026521	0.77873		0.00036002	0.0078837	0.48179		0.041825	0.022573	0.03196
Artery_Aorta		-0.0045383	0.0085983	0.70118		-0.0070733	0.025657	0.60861		-0.025529	0.0092123	0.9972		-0.06866	0.027447	0.99381		-0.022883	0.0096688	0.99102		-0.038274	0.028864	0.90758		-0.011613	0.0082302	0.92087		-0.0014049	0.024571	0.5228
Artery_Coronary		-0.010711	0.010076	0.85609		-0.025773	0.025094	0.84779		-0.039434	0.010794	0.99987		-0.07051	0.026846	0.99568		-0.037004	0.011329	0.99945		-0.068778	0.028229	0.99258		-0.025195	0.0096438	0.9955		-0.0054485	0.024033	0.58967
Artery_Tibial		-0.0072215	0.0084253	0.80431		0.0027121	0.025006	0.45682		-0.025857	0.0090269	0.99791		-0.03915	0.026754	0.9283		-0.015851	0.0094751	0.95282		-0.059872	0.02813	0.98334		-0.0091902	0.0080648	0.87275		-0.0031502	0.023948	0.55233
Bladder		-0.022426	0.011541	0.974		-0.017092	0.027208	0.73505		-0.064377	0.012359	1		-0.079652	0.029107	0.99689		-0.039837	0.012977	0.99893		-0.09465	0.030603	0.99901		-0.026162	0.011047	0.99106		-0.046003	0.026055	0.96126
Brain_Amygdala		0.013575	0.0066217	0.020188		0.061679	0.023753	0.0047104		0.035862	0.0070918	2.153e-07		0.067074	0.025415	0.0041596		0.031872	0.0074442	9.3351e-06		0.065355	0.026724	0.0072369		0.019544	0.0063376	0.0010231		0.066267	0.022747	0.0017908
Brain_Anterior_cingulate_cortex_BA24		0.015212	0.0060462	0.0059396		0.0668	0.024409	0.0031063		0.035872	0.0064748	1.5325e-08		0.061504	0.026119	0.0092727		0.032224	0.0067968	1.0711e-06		0.094508	0.027459	0.00028958		0.019652	0.0057867	0.00034264		0.075747	0.023375	0.00059755
Brain_Caudate_basal_ganglia		0.018654	0.0066031	0.0023664		0.081146	0.024735	0.00051875		0.032125	0.0070736	2.8104e-06		0.047688	0.026471	0.035818		0.03165	0.0074242	1.0134e-05		0.067637	0.027832	0.00755		0.020092	0.0063204	0.00074044		0.060191	0.023691	0.0055359
Brain_Cerebellar_Hemisphere		0.019966	0.0051287	4.9703e-05		0.063427	0.027877	0.011451		0.032068	0.0054932	2.6923e-09		0.034393	0.029831	0.12448		0.038673	0.0057632	1.0011e-11		0.12546	0.031354	3.1602e-05		0.020523	0.0049091	1.4603e-05		0.048006	0.026699	0.036092
Brain_Cerebellum		0.020345	0.0052857	5.9503e-05		0.052585	0.030399	0.04184		0.032556	0.0056614	4.5233e-09		0.059797	0.032526	0.033008		0.041185	0.0059391	2.1085e-12		0.1423	0.034188	1.583e-05		0.020908	0.0050593	1.8018e-05		0.03709	0.029114	0.10135
Brain_Cortex		0.016835	0.0059458	0.0023202		0.041857	0.025801	0.052376		0.036535	0.0063672	4.8667e-09		0.06167	0.027605	0.012746		0.03448	0.0066835	1.2555e-07		0.12634	0.029015	6.706e-06		0.017983	0.0056912	0.00079094		0.060362	0.024707	0.0072853
Brain_Frontal_Cortex_BA9		0.016178	0.005706	0.0022919		0.048756	0.024308	0.022447		0.03591	0.0061102	2.126e-09		0.05902	0.026008	0.011632		0.031685	0.0064144	3.9499e-07		0.10175	0.027341	9.9248e-05		0.018253	0.0054615	0.00041671		0.076629	0.023275	0.00049778
Brain_Hippocampus		0.011233	0.0066807	0.046356		0.053995	0.024696	0.014399		0.036129	0.0071547	2.2351e-07		0.055943	0.026424	0.017131		0.029791	0.0075109	3.6633e-05		0.052177	0.027785	0.030208		0.018032	0.0063941	0.0024029		0.06213	0.023649	0.0043092
Brain_Hypothalamus		0.012879	0.0067794	0.028747		0.050071	0.024322	0.01977		0.038552	0.00726	5.5439e-08		0.058139	0.026024	0.012745		0.028255	0.0076224	0.00010524		0.078662	0.027361	0.0020227		0.021964	0.006488	0.00035629		0.061753	0.023291	0.0040126
Brain_Nucleus_accumbens_basal_ganglia		0.018848	0.0063474	0.001494		0.062183	0.02528	0.0069566		0.031989	0.0067995	1.2813e-06		0.031666	0.027053	0.1209		0.032928	0.0071361	1.9867e-06		0.078256	0.028441	0.0029688		0.018914	0.0060757	0.00092732		0.050321	0.024212	0.018846
Brain_Putamen_basal_ganglia		0.018346	0.0067044	0.003109		0.081908	0.024195	0.00035619		0.031468	0.0071823	5.9337e-06		0.043136	0.025894	0.04788		0.03047	0.0075383	2.6618e-05		0.060883	0.027226	0.012675		0.01791	0.0064176	0.0026324		0.060222	0.023174	0.004683
Brain_Spinal_cord_cervical_c-1		-0.0021292	0.0070838	0.61813		0.024883	0.024189	0.15182		0.028011	0.0075883	0.0001119		0.05092	0.02588	0.024568		0.0084608	0.0079667	0.14412		-0.0081357	0.027215	0.61751		0.014552	0.00678	0.01593		0.033203	0.023165	0.07589
Brain_Substantia_nigra		0.0076892	0.0072438	0.14424		0.062118	0.023593	0.0042361		0.031505	0.0077593	2.4621e-05		0.075209	0.025242	0.0014456		0.019859	0.0081458	0.0073897		0.050777	0.026546	0.027894		0.020764	0.0069325	0.0013735		0.05497	0.022595	0.0074954
Breast_Mammary_Tissue		-0.0076072	0.010925	0.75687		-0.010117	0.0303	0.63077		-0.06531	0.011698	1		-0.10874	0.032411	0.9996		-0.050466	0.012282	0.99998		-0.081633	0.034084	0.99169		-0.0095221	0.010458	0.81872		0.012601	0.029018	0.33206
Cells_Cultured_fibroblasts		-0.0097031	0.0056712	0.95645		-0.013023	0.022514	0.71851		-0.0081271	0.0060777	0.90942		-0.034694	0.024088	0.9251		-0.0001998	0.0063787	0.51249		-0.033767	0.025329	0.90875		0.0023484	0.0054291	0.33267		0.015352	0.021561	0.23823
Cells_EBV-transformed_lymphocytes		-0.0043958	0.0041064	0.85779		-0.010153	0.02908	0.63651		0.0062923	0.0044004	0.076378		-0.049174	0.031113	0.94299		-0.0024641	0.0046184	0.70317		-0.046364	0.032716	0.92178		-0.004323	0.0039308	0.86428		-0.011988	0.02785	0.66656
Cervix_Ectocervix		-0.01359	0.010923	0.89328		-0.07056	0.033157	0.98333		-0.032937	0.011703	0.99755		-0.11452	0.035472	0.99938		-0.036397	0.012282	0.99848		-0.099619	0.037302	0.99621		-0.0064968	0.010456	0.73281		-0.02641	0.031758	0.79718
Cervix_Endocervix		-0.010039	0.010774	0.82426		-0.026365	0.030435	0.80683		-0.024723	0.011545	0.98387		-0.083249	0.03256	0.99471		-0.029101	0.012116	0.99184		-0.065469	0.034239	0.97206		-0.0018842	0.010314	0.57248		0.019859	0.029147	0.24784
Colon_Sigmoid		-0.021863	0.010797	0.97856		-0.0086145	0.023376	0.64376		-0.0080183	0.011571	0.75582		-0.0059247	0.025012	0.59362		0.018446	0.012143	0.064389		0.039222	0.026298	0.06793		-0.0020245	0.010336	0.57764		-0.008627	0.022387	0.65001
Colon_Transverse		-0.0090711	0.0098896	0.82048		-0.015131	0.024998	0.72751		-0.016287	0.010598	0.93783		-0.026782	0.026747	0.84166		-0.012916	0.011122	0.87721		-0.012134	0.028124	0.66692		-0.015253	0.0094662	0.94644		-0.0020045	0.023941	0.53336
Esophagus_Gastroesophageal_Junction		-0.015559	0.010922	0.92284		0.0021066	0.023657	0.46452		-0.033123	0.011703	0.99767		-0.063441	0.025308	0.9939		0.0034583	0.012285	0.38916		-0.044453	0.026614	0.95256		-0.019114	0.010455	0.96623		-0.034668	0.022655	0.93702
Esophagus_Mucosa		-0.012646	0.0062274	0.97885		-0.051777	0.023702	0.98553		-0.025922	0.0066714	0.99995		-0.072462	0.025358	0.99786		-0.027288	0.0070016	0.99995		-0.084914	0.026662	0.99927		-0.014854	0.0059607	0.99364		-0.0082941	0.022702	0.64257
Esophagus_Muscularis		-0.016072	0.010541	0.93632		0.0081036	0.02275	0.36085		-0.035341	0.011294	0.99912		-0.046898	0.02434	0.97299		0.0049641	0.011856	0.33773		0.0051643	0.025595	0.42005		-0.018811	0.01009	0.96885		-0.0185	0.021787	0.80208
Fallopian_Tube		-0.01605	0.010904	0.92948		-0.038721	0.029643	0.90426		-0.040145	0.011681	0.9997		-0.085704	0.031712	0.99656		-0.031294	0.012261	0.99464		-0.010822	0.033351	0.62722		-0.00617	0.010438	0.72278		0.035417	0.028389	0.1061
Heart_Atrial_Appendage		-0.0057999	0.0078303	0.77056		0.02248	0.02345	0.16887		-0.0091117	0.0083911	0.86122		-0.0090802	0.025092	0.64128		-0.009055	0.0088064	0.84807		-0.013155	0.026383	0.69097		-0.020596	0.007494	0.997		-0.025197	0.022458	0.86905
Heart_Left_Ventricle		-0.011002	0.0074816	0.92929		0.0023007	0.020626	0.4556		-0.0064648	0.008018	0.78996		-0.0083554	0.02207	0.6475		-0.0074338	0.0084147	0.81149		-0.0067135	0.023206	0.61382		-0.023318	0.00716	0.99944		-0.046314	0.019751	0.99048
Kidney_Cortex		-0.015572	0.0076367	0.97927		-0.026791	0.024042	0.86743		-0.029117	0.0081818	0.99981		-0.065643	0.025721	0.99464		-0.020283	0.0085885	0.9909		-0.07411	0.027044	0.99693		-0.004733	0.0073109	0.7413		-0.018246	0.023025	0.78594
Kidney_Medulla		-0.020617	0.0079525	0.99523		-0.062458	0.024279	0.99495		-0.028984	0.008521	0.99966		-0.066235	0.025979	0.9946		-0.029282	0.0089429	0.99947		-0.093803	0.027312	0.9997		-0.010492	0.0076135	0.9159		-0.031087	0.023255	0.90934
Liver		-0.0039039	0.0050603	0.77978		-0.018087	0.022707	0.78714		-0.013202	0.005422	0.99255		-0.061007	0.024293	0.99398		-0.012264	0.0056905	0.98442		-0.037009	0.025546	0.92628		-0.0011808	0.004844	0.59629		0.0013126	0.021747	0.47594
Lung		-0.0034955	0.0082117	0.66482		0.001145	0.028365	0.4839		-0.036622	0.0087957	0.99998		-0.11295	0.030339	0.9999		-0.038551	0.0092309	0.99999		-0.11578	0.031901	0.99986		-0.030771	0.0078571	0.99995		-0.037906	0.027163	0.91855
Minor_Salivary_Gland		-0.0059242	0.0080889	0.76803		-0.038217	0.027993	0.9139		-0.029373	0.0086657	0.99965		-0.067851	0.02995	0.98825		-0.031751	0.0090943	0.99976		-0.13983	0.031479	1		-0.0050183	0.007743	0.74154		-0.022868	0.02681	0.80316
Muscle_Skeletal		-0.00015986	0.0053883	0.51183		0.018439	0.020932	0.18919		0.0045123	0.0057743	0.21727		0.01779	0.022397	0.21351		-0.0056225	0.00606	0.82324		0.012859	0.02355	0.29253		-0.0063452	0.0051577	0.89069		-0.00078914	0.020047	0.5157
Nerve_Tibial		-0.0059047	0.0092667	0.738		-0.018324	0.033856	0.70582		-0.013773	0.0099301	0.91727		-0.076307	0.036221	0.98242		-0.018659	0.010421	0.9633		-0.0085567	0.03809	0.58887		-0.018871	0.0088693	0.98331		-0.00040117	0.032424	0.50494
Ovary		-0.005863	0.0086297	0.75155		-0.10883	0.040629	0.9963		-0.014034	0.0092475	0.93544		-0.046789	0.043479	0.85906		-0.0050967	0.0097056	0.70025		-0.062299	0.045717	0.91351		0.0070721	0.0082606	0.19597		0.055668	0.038915	0.076299
Pancreas		-0.016458	0.006912	0.99136		-0.0082326	0.024492	0.63161		-0.010556	0.0074079	0.9229		-0.032223	0.026205	0.89058		-0.011751	0.0077744	0.93466		-0.035329	0.027554	0.9001		-0.00070965	0.0066174	0.5427		0.0028092	0.023456	0.45233
Pituitary		0.019295	0.007717	0.0062079		0.0039059	0.028074	0.44468		0.017172	0.0082703	0.01894		-0.020597	0.030039	0.75354		0.026438	0.0086784	0.0011598		-0.0064639	0.031586	0.58107		0.012335	0.0073877	0.047509		0.039709	0.026885	0.069848
Prostate		-0.012934	0.010752	0.88548		-0.013666	0.029291	0.67958		-0.029048	0.011521	0.99415		-0.060002	0.031338	0.97222		-0.032385	0.012091	0.9963		-0.090519	0.032948	0.99699		-0.020659	0.010292	0.97764		-0.029226	0.028051	0.85126
Skin_Not_Sun_Exposed_Suprapubic		-0.0089437	0.0066019	0.91224		-0.064798	0.028977	0.98733		-0.018996	0.0070738	0.99637		-0.1091	0.030998	0.99978		-0.022544	0.0074234	0.9988		-0.10104	0.032597	0.99903		-0.010787	0.0063194	0.95607		-0.042523	0.027753	0.93726
Skin_Sun_Exposed_Lower_leg		-0.0070512	0.0066438	0.85572		-0.035767	0.027851	0.90046		-0.020525	0.0071182	0.99803		-0.08779	0.029794	0.99839		-0.022624	0.0074703	0.99877		-0.09287	0.031328	0.99848		-0.011328	0.0063593	0.96257		-0.049846	0.026671	0.96917
Small_Intestine_Terminal_Ileum		-0.0024341	0.0082296	0.6163		-0.013575	0.027147	0.69148		-0.011622	0.0088187	0.90622		-0.0047998	0.029046	0.56562		-0.016018	0.0092548	0.95824		-0.005897	0.030542	0.57655		-0.018944	0.0078763	0.99191		-0.019895	0.025998	0.77794
Spleen		-0.0066559	0.0063526	0.85262		-0.02955	0.028307	0.85173		-0.011656	0.0068073	0.95657		-0.056302	0.030286	0.96848		-0.027047	0.0071419	0.99992		-0.074683	0.031843	0.99049		-0.020636	0.0060791	0.99966		-0.04668	0.027108	0.95746
Stomach		-0.0165	0.010118	0.94852		0.0042385	0.02493	0.4325		-0.024683	0.010842	0.98859		-0.050831	0.026672	0.97165		-0.026648	0.011379	0.9904		-0.038595	0.028046	0.9156		-0.018838	0.009685	0.97411		-0.030983	0.023874	0.90281
Testis		-0.0022962	0.0048015	0.68375		-0.045322	0.034716	0.90413		0.0090367	0.0051451	0.039521		-0.064254	0.037145	0.95816		0.0087079	0.0053998	0.05342		-0.058151	0.039058	0.93173		0.0024841	0.0045962	0.29444		-0.012619	0.033249	0.64785
Thyroid		-0.017914	0.0088233	0.97883		-0.065413	0.030975	0.98264		-0.040556	0.0094515	0.99999		-0.12574	0.033134	0.99993		-0.028029	0.0099222	0.99763		-0.061162	0.03485	0.96036		-0.011824	0.0084464	0.91922		-0.026329	0.029667	0.81258
Uterus		-0.011594	0.010027	0.87619		-0.0021277	0.031422	0.52699		-0.018084	0.010745	0.9538		-0.014025	0.033621	0.66172		-0.0065803	0.011278	0.72021		-0.0040264	0.035352	0.54534		-0.012655	0.0095984	0.90631		-0.033835	0.030092	0.86957
Vagina		-0.010957	0.0093915	0.87832		-0.047126	0.029155	0.94698		-0.036285	0.010061	0.99984		-0.089404	0.031191	0.99792		-0.040502	0.010558	0.99994		-0.089686	0.032797	0.99687		-0.017035	0.0089893	0.97095		-0.042276	0.027922	0.93499
Whole_Blood		0.00044993	0.0044039	0.45931		-0.018783	0.027274	0.75449		-0.003509	0.0047193	0.77142		-0.062368	0.029179	0.98371		-0.0068361	0.0049527	0.91624		-0.088581	0.030678	0.99806		-0.0069363	0.0042152	0.95006		-0.010637	0.02612	0.65808
		Problems								BeerPref								Consumption								AtypicalPref
		Mean Expression								Mean Expression								Mean Expression								Mean Expression
Developmental Stage		Beta	SE	P						Beta	SE	P						Beta	SE	P						Beta	SE	P
Early_prenatal		0.011713	0.01019	0.12519						0.025273	0.010751	0.0093764						0.016507	0.011285	0.071783						0.0043718	0.0098367	0.32837
Early_mid-prenatal		0.023835	0.011705	0.020868						0.034644	0.012349	0.0025166						0.025246	0.012963	0.025745						0.0092393	0.011299	0.20678
Late_mid-prenatal		0.027285	0.014607	0.030895						0.0361	0.015412	0.0095888						0.031236	0.016176	0.02675						0.0097611	0.014101	0.2444
Late_prenatal		-0.025837	0.016654	0.93959						-0.062317	0.017566	0.9998						-0.028096	0.018444	0.93615						-0.0021185	0.016077	0.55242
Early_infancy		-0.073514	0.029778	0.99321						-0.086089	0.03142	0.99692						-0.065627	0.032981	0.97669						-0.022389	0.028749	0.78193
Late_infancy		0.006619	0.021534	0.37928						0.018676	0.022722	0.20556						0.017444	0.023848	0.23225						0.00096527	0.020786	0.48148
Early_childhood		-0.039001	0.014886	0.9956						-0.048846	0.015706	0.99906						-0.044046	0.016485	0.99622						-0.02235	0.014371	0.94004
Late_childhood		-0.020819	0.019634	0.85549						-0.015202	0.020719	0.76844						-0.02121	0.021745	0.83531						-0.0037893	0.018953	0.57923
Adolescence		-0.0039679	0.021074	0.57467						-0.01306	0.022237	0.7215						-0.01022	0.023338	0.66927						0.0006227	0.020342	0.48779
Young_adulthood		0.012421	0.019155	0.25835						0.0082202	0.020213	0.34212						0.013577	0.021214	0.26108						0.0092574	0.01849	0.3083
Middle_adulthood		-0.012621	0.016242	0.78143						-0.030905	0.017137	0.96432						-0.029602	0.017986	0.95009						-0.010673	0.015678	0.75199

### Sheet: S13 - Cell type enrichment
Table S13. Gene-set enrichment analyses showing the aggregation of GWAS association signal in cell type-specific gene expression.
Note: The table displays only cell types with significant enrichment after Bonferroni correction for 30 cell types (P.adj < .05). Information differs due to differences in analysis output across methods.
Latent_Factor	Method	Dataset	Cell_type_category	Cell_type	NGENES	BETA	BETA_STD	SE	P	P.adj
Problems	FUMA	70_Siletti_Hypothalamus.HTHma.MN_Human_2022	Excitatory	Amygdala_excitatory	17584	0.023447	0.05517	0.0073591	0.00072235	0.0187811
Problems	CELLECT-LDSC	60_Siletti_Hippocampus-HiH-HiT-Sub_Human_2022	Excitatory	Amygdala_excitatory						0.0287393
Problems	CELLECT-MAGMA	51_Siletti_CerebralNuclei-BNST_Human_2022	Excitatory	Amygdala_excitatory						0.00791369
Problems	CELLECT-MAGMA	60_Siletti_Hippocampus-HiH-HiT-Sub_Human_2022	Excitatory	Amygdala_excitatory						0.0377436
Problems	CELLECT-MAGMA	69_Siletti_Hippocampus-HiB-RostralCA3_Human_2022	Excitatory	Amygdala_excitatory						0.00586157
Problems	CELLECT-MAGMA	71_Siletti_Hypothalamus-HTHpo-HTHso_Human_2022	Excitatory	Amygdala_excitatory						0.0409159
Problems	CELLECT-MAGMA	74_Siletti_Hypothalamus-HTHpo_Human_2022	Excitatory	Amygdala_excitatory						0.0247468
Problems	MAGMA	86_Siletti_Myelencephalon.MoAN_Human_2022	Inhibitory	CGE_interneuron	633	0.11198	0.020468	0.035234	0.0007423	0.0141037
Problems	CELLECT-MAGMA	53_Siletti_CerebralNuclei-GP-Gpi_Human_2022	Inhibitory	CGE_interneuron						0.00227864
Problems	CELLECT-LDSC	47_Siletti_CerebralNuclei-Cla_Human_2022	Excitatory	Deep-layer_intratelencephalic						0.00688203
Problems	CELLECT-MAGMA	12_Siletti_CerebralCortex-STG_Human_2022	Excitatory	Deep-layer_intratelencephalic						0.0103115
Problems	CELLECT-MAGMA	16_Siletti_CerebralCortex-IFG-A44-A45_Human_2022	Excitatory	Deep-layer_intratelencephalic						0.0299072
Problems	CELLECT-MAGMA	20_Siletti_CerebralCortex-Pir_Human_2022	Excitatory	Deep-layer_intratelencephalic						0.00433807
Problems	CELLECT-MAGMA	23_Siletti_CerebralCortex-FI_Human_2022	Excitatory	Deep-layer_intratelencephalic						0.0487043
Problems	CELLECT-MAGMA	37_Siletti_CerebralCortex-RoG-A32_Human_2022	Excitatory	Deep-layer_intratelencephalic						0.00149569
Problems	CELLECT-MAGMA	45_Siletti_CerebralNuclei-CEN_Human_2022	Excitatory	Deep-layer_intratelencephalic						0.0372032
Problems	CELLECT-MAGMA	46_Siletti_CerebralNuclei-SEP_Human_2022	Excitatory	Deep-layer_intratelencephalic						0.0151286
Problems	CELLECT-MAGMA	47_Siletti_CerebralNuclei-Cla_Human_2022	Excitatory	Deep-layer_intratelencephalic						0.00256979
Problems	CELLECT-MAGMA	56_Siletti_CerebralNuclei-NAC_Human_2022	Excitatory	Deep-layer_intratelencephalic						0.024173
Problems	CELLECT-MAGMA	58_Siletti_CerebralNuclei-GP-CMN-CoA_Human_2022	Excitatory	Deep-layer_intratelencephalic						0.0240689
Problems	CELLECT-MAGMA	60_Siletti_Hippocampus-HiH-HiT-Sub_Human_2022	Excitatory	Deep-layer_intratelencephalic						0.0491082
Problems	CELLECT-MAGMA	70_Siletti_Hypothalamus-HTHma-MN_Human_2022	Excitatory	Deep-layer_intratelencephalic						0.0238444
Problems	CELLECT-MAGMA	76_Siletti_Hypothalamus-HTHso_Human_2022	Excitatory	Deep-layer_intratelencephalic						0.0424465
Problems	MAGMA	23_Siletti_CerebralCortex.FI_Human_2022	Inhibitory	Eccentric_medium_spiny_neuron	983	0.10988	0.024777	0.030034	0.00012729	0.00241851
Problems	CELLECT-LDSC	45_Siletti_CerebralNuclei-CEN_Human_2022	Inhibitory	Eccentric_medium_spiny_neuron						0.0139268
Problems	CELLECT-LDSC	61_Siletti_Hippocampus-HiH-CA1_Human_2022	Inhibitory	Eccentric_medium_spiny_neuron						0.0166722
Problems	CELLECT-LDSC	110_Siletti_Thalamus-LNC-VA_Human_2022	Inhibitory	Eccentric_medium_spiny_neuron						0.0172941
Problems	CELLECT-LDSC	44_Siletti_CerebralNuclei-GP-Gpe_Human_2022	Inhibitory	Eccentric_medium_spiny_neuron						0.0181373
Problems	CELLECT-LDSC	47_Siletti_CerebralNuclei-Cla_Human_2022	Inhibitory	Eccentric_medium_spiny_neuron						0.0202619
Problems	CELLECT-LDSC	50_Siletti_CerebralNuclei-BLN-BL_Human_2022	Inhibitory	Eccentric_medium_spiny_neuron						0.0247003
Problems	CELLECT-LDSC	38_Siletti_CerebralCortex-PRG-A35-A36_Human_2022	Inhibitory	Eccentric_medium_spiny_neuron						0.0310731
Problems	CELLECT-LDSC	46_Siletti_CerebralNuclei-SEP_Human_2022	Inhibitory	Eccentric_medium_spiny_neuron						0.0357655
Problems	CELLECT-LDSC	71_Siletti_Hypothalamus-HTHpo-HTHso_Human_2022	Inhibitory	Eccentric_medium_spiny_neuron						0.0410448
Problems	CELLECT-LDSC	53_Siletti_CerebralNuclei-GP-Gpi_Human_2022	Inhibitory	Eccentric_medium_spiny_neuron						0.0415301
Problems	CELLECT-LDSC	57_Siletti_CerebralNuclei-BLN-La_Human_2022	Inhibitory	Eccentric_medium_spiny_neuron						0.0448927
Problems	CELLECT-MAGMA	110_Siletti_Thalamus-LNC-VA_Human_2022	Inhibitory	Eccentric_medium_spiny_neuron						0.00692813
Problems	CELLECT-MAGMA	44_Siletti_CerebralNuclei-GP-Gpe_Human_2022	Inhibitory	Eccentric_medium_spiny_neuron						0.00073081
Problems	CELLECT-MAGMA	50_Siletti_CerebralNuclei-BLN-BL_Human_2022	Inhibitory	Eccentric_medium_spiny_neuron						0.0429865
Problems	CELLECT-MAGMA	53_Siletti_CerebralNuclei-GP-Gpi_Human_2022	Inhibitory	Eccentric_medium_spiny_neuron						0.0114657
Problems	CELLECT-MAGMA	61_Siletti_Hippocampus-HiH-CA1_Human_2022	Inhibitory	Eccentric_medium_spiny_neuron						0.0246464
Problems	MAGMA	68_Siletti_Hippocampus.HiB.RostralDG-CA4_Human_2022	Non-neuronal	Fibroblast	551	0.11002	0.018806	0.038202	0.0019905	0.0298575
Problems	CELLECT-LDSC	61_Siletti_Hippocampus-HiH-CA1_Human_2022	Excitatory	Hippocampal_CA1-3						0.0160275
Problems	CELLECT-LDSC	63_Siletti_Hippocampus-HiH-CA1-CA3_Human_2022	Excitatory	Hippocampal_CA1-3						0.043453
Problems	CELLECT-MAGMA	61_Siletti_Hippocampus-HiH-CA1_Human_2022	Excitatory	Hippocampal_CA1-3						0.0481104
Problems	CELLECT-MAGMA	63_Siletti_Hippocampus-HiH-CA1-CA3_Human_2022	Excitatory	Hippocampal_CA1-3						0.023467
Problems	CELLECT-MAGMA	65_Siletti_Hippocampus-HiB-RostralCA1-CA3_Human_2022	Excitatory	Hippocampal_CA1-3						0.0436063
Problems	CELLECT-LDSC	78_Siletti_Midbrain-SN_Human_2022	Excitatory	Hippocampal_dentate_gyrus						0.0399935
Problems	CELLECT-LDSC	89_Siletti_Myelencephalon-MoSR_Human_2022	Inhibitory	LAMP5-LHX6_and_Chandelier						0.0409142
Problems	CELLECT-MAGMA	89_Siletti_Myelencephalon-MoSR_Human_2022	Inhibitory	LAMP5-LHX6_and_Chandelier						0.0107442
Problems	CELLECT-MAGMA	70_Siletti_Hypothalamus-HTHma-MN_Human_2022	Excitatory	Mammillary_body						0.00110237
Problems	CELLECT-MAGMA	77_Siletti_Hypothalamus-HTHma_Human_2022	Excitatory	Mammillary_body						0.0123281
Problems	MAGMA	46_Siletti_CerebralNuclei.SEP_Human_2022	Inhibitory	Medium_spiny_neuron	766	0.10253	0.020537	0.033479	0.0010994	0.0318826
Problems	CELLECT-LDSC	53_Siletti_CerebralNuclei-GP-Gpi_Human_2022	Inhibitory	Medium_spiny_neuron						0.000531936
Problems	CELLECT-LDSC	110_Siletti_Thalamus-LNC-VA_Human_2022	Inhibitory	Medium_spiny_neuron						0.000942476
Problems	CELLECT-LDSC	44_Siletti_CerebralNuclei-GP-Gpe_Human_2022	Inhibitory	Medium_spiny_neuron						0.0024379
Problems	CELLECT-LDSC	45_Siletti_CerebralNuclei-CEN_Human_2022	Inhibitory	Medium_spiny_neuron						0.0025408
Problems	CELLECT-LDSC	99_Siletti_Thalamus-ANC_Human_2022	Inhibitory	Medium_spiny_neuron						0.0165075
Problems	CELLECT-LDSC	56_Siletti_CerebralNuclei-NAC_Human_2022	Inhibitory	Medium_spiny_neuron						0.022101
Problems	CELLECT-LDSC	46_Siletti_CerebralNuclei-SEP_Human_2022	Inhibitory	Medium_spiny_neuron						0.0230664
Problems	CELLECT-LDSC	71_Siletti_Hypothalamus-HTHpo-HTHso_Human_2022	Inhibitory	Medium_spiny_neuron						0.0334296
Problems	CELLECT-LDSC	74_Siletti_Hypothalamus-HTHpo_Human_2022	Inhibitory	Medium_spiny_neuron						0.0354299
Problems	CELLECT-LDSC	57_Siletti_CerebralNuclei-BLN-La_Human_2022	Inhibitory	Medium_spiny_neuron						0.041807
Problems	CELLECT-MAGMA	110_Siletti_Thalamus-LNC-VA_Human_2022	Inhibitory	Medium_spiny_neuron						0.00897707
Problems	CELLECT-MAGMA	44_Siletti_CerebralNuclei-GP-Gpe_Human_2022	Inhibitory	Medium_spiny_neuron						0.0173958
Problems	CELLECT-MAGMA	53_Siletti_CerebralNuclei-GP-Gpi_Human_2022	Inhibitory	Medium_spiny_neuron						0.00112637
Problems	CELLECT-MAGMA	97_Siletti_Thalamus-PoN-LG_Human_2022	Inhibitory	Medium_spiny_neuron						0.028016
Problems	MAGMA	42_Siletti_Cerebellum.CbDN_Human_2022	Inhibitory	MGE_interneuron	631	0.10961	0.020004	0.034767	0.00081013	0.0145823
Problems	CELLECT-MAGMA	100_Siletti_Thalamus-LNC-VLN_Human_2022	Inhibitory	Midbrain-derived_inhibitory						0.0191411
Problems	CELLECT-MAGMA	105_Siletti_Thalamus-STH_Human_2022	Inhibitory	Midbrain-derived_inhibitory						0.0183117
Problems	CELLECT-MAGMA	70_Siletti_Hypothalamus-HTHma-MN_Human_2022	Inhibitory	Midbrain-derived_inhibitory						0.000341251
Problems	CELLECT-MAGMA	78_Siletti_Midbrain-SN_Human_2022	Inhibitory	Midbrain-derived_inhibitory						0.00330917
Problems	CELLECT-MAGMA	79_Siletti_Midbrain-SN-RN_Human_2022	Inhibitory	Midbrain-derived_inhibitory						0.0164949
Problems	CELLECT-MAGMA	85_Siletti_Midbrain-RN_Human_2022	Inhibitory	Midbrain-derived_inhibitory						0.00637628
Problems	CELLECT-MAGMA	90_Siletti_Pons-PnRF_Human_2022	Inhibitory	Midbrain-derived_inhibitory						0.0010168
Problems	CELLECT-MAGMA	91_Siletti_Pons-PnEN_Human_2022	Inhibitory	Midbrain-derived_inhibitory						0.000242282
Problems	CELLECT-MAGMA	94_Siletti_Pons-PnRF-PB_Human_2022	Inhibitory	Midbrain-derived_inhibitory						0.0262975
Problems	CELLECT-LDSC	11_Siletti_CerebralCortex-PPH-TH-TL_Human_2022	Miscellaneous	Miscellaneous						0.0383494
Problems	CELLECT-MAGMA	67_Siletti_Hippocampus-HiB-RostralCA1-2_Human_2022	Miscellaneous	Miscellaneous						0.0420656
Problems	CELLECT-LDSC	96_Siletti_Spinalcord-Spc_Human_2022	Mix	Splatter						0.0242108
Problems	CELLECT-MAGMA	105_Siletti_Thalamus-STH_Human_2022	Mix	Splatter						0.0261065
Problems	CELLECT-MAGMA	46_Siletti_CerebralNuclei-SEP_Human_2022	Mix	Splatter						0.000255059
Problems	CELLECT-MAGMA	58_Siletti_CerebralNuclei-GP-CMN-CoA_Human_2022	Mix	Splatter						0.0304128
Problems	CELLECT-MAGMA	85_Siletti_Midbrain-RN_Human_2022	Mix	Splatter						0.049079
Problems	CELLECT-MAGMA	86_Siletti_Myelencephalon-MoAN_Human_2022	Mix	Splatter						2.96e-05
Problems	CELLECT-MAGMA	87_Siletti_Myelencephalon-MoRF-MoEN_Human_2022	Mix	Splatter						0.0155237
Problems	CELLECT-MAGMA	89_Siletti_Myelencephalon-MoSR_Human_2022	Mix	Splatter						5.19e-06
Problems	CELLECT-MAGMA	91_Siletti_Pons-PnEN_Human_2022	Mix	Splatter						0.00585484
Problems	CELLECT-MAGMA	93_Siletti_Pons-XPnTg-DTg_Human_2022	Mix	Splatter						0.0166985
Problems	CELLECT-MAGMA	94_Siletti_Pons-PnRF-PB_Human_2022	Mix	Splatter						0.0242719
Problems	CELLECT-MAGMA	96_Siletti_Spinalcord-Spc_Human_2022	Mix	Splatter						0.00307716
Problems	CELLECT-MAGMA	100_Siletti_Thalamus-LNC-VLN_Human_2022	Excitatory	Thalamic_excitatory						0.0440178
Problems	FUMA	107_Siletti_Thalamus.PoN.MG_Human_2022	Excitatory	Upper_rhombic_lip	16992	0.025833	0.033753	0.0089251	0.001902	0.039942
Problems	FUMA	41_Siletti_Cerebellum.CBV_Human_2022	Excitatory	Upper_rhombic_lip	17269	0.029074	0.042724	0.0086082	0.00036651	0.00476463
Problems	FUMA	43_Siletti_Cerebellum.CBL_Human_2022	Excitatory	Upper_rhombic_lip	16864	0.024679	0.03703	0.0086808	0.002238	0.029094
Problems	FUMA	87_Siletti_Myelencephalon.MoRF-MoEN_Human_2022	Excitatory	Upper_rhombic_lip	17371	0.026543	0.040297	0.0088382	0.0013376	0.0240768
Problems	FUMA	88_Siletti_Myelencephalon.PrCbN.IO_Human_2022	Excitatory	Upper_rhombic_lip	17071	0.028342	0.039558	0.0098325	0.0019754	0.0355572
Problems	FUMA	90_Siletti_Pons.PnRF_Human_2022	Excitatory	Upper_rhombic_lip	17474	0.031025	0.039852	0.010474	0.00153	0.02754
Problems	FUMA	91_Siletti_Pons.PnEN_Human_2022	Excitatory	Upper_rhombic_lip	17502	0.033421	0.040649	0.011474	0.0017927	0.0340613
Problems	FUMA	92_Siletti_Pons.PN_Human_2022	Excitatory	Upper_rhombic_lip	17369	0.037812	0.04953	0.01069	0.00020286	0.00365148
Problems	FUMA	93_Siletti_Pons.XPnTg.DTg_Human_2022	Excitatory	Upper_rhombic_lip	17304	0.041331	0.046636	0.012798	0.00062144	0.0118074
Problems	FUMA	9_Siletti_CerebralCortex.APH.MEC_Human_2022	Excitatory	Upper_rhombic_lip	17630	0.017826	0.035689	0.0047505	8.7865e-05	0.0017573
Problems	CELLECT-LDSC	46_Siletti_CerebralNuclei-SEP_Human_2022	Excitatory	Upper_rhombic_lip						0.0481316
Problems	CELLECT-MAGMA	42_Siletti_Cerebellum-CbDN_Human_2022	Excitatory	Upper_rhombic_lip						0.000497379
Problems	CELLECT-MAGMA	43_Siletti_Cerebellum-CBL_Human_2022	Excitatory	Upper_rhombic_lip						0.0345044
Problems	CELLECT-MAGMA	46_Siletti_CerebralNuclei-SEP_Human_2022	Excitatory	Upper_rhombic_lip						0.00653618
Problems	CELLECT-MAGMA	78_Siletti_Midbrain-SN_Human_2022	Excitatory	Upper_rhombic_lip						0.0129726
Problems	CELLECT-MAGMA	79_Siletti_Midbrain-SN-RN_Human_2022	Excitatory	Upper_rhombic_lip						0.0126432
Problems	CELLECT-MAGMA	87_Siletti_Myelencephalon-MoRF-MoEN_Human_2022	Excitatory	Upper_rhombic_lip						0.04855
Problems	CELLECT-MAGMA	88_Siletti_Myelencephalon-PrCbN-IO_Human_2022	Excitatory	Upper_rhombic_lip						0.00467746
Problems	CELLECT-MAGMA	90_Siletti_Pons-PnRF_Human_2022	Excitatory	Upper_rhombic_lip						0.0384738
Problems	CELLECT-MAGMA	95_Siletti_Pons-PnAN_Human_2022	Excitatory	Upper_rhombic_lip						0.0022315
Problems	CELLECT-MAGMA	96_Siletti_Spinalcord-Spc_Human_2022	Excitatory	Upper_rhombic_lip						0.0413778
Problems	FUMA	104_Siletti_Thalamus.MNC.MD_Human_2022	Excitatory	Upper-layer_intratelencephalic	17321	0.021845	0.048722	0.0059729	0.00012783	0.00268443
Problems	FUMA	88_Siletti_Myelencephalon.PrCbN.IO_Human_2022	Excitatory	Upper-layer_intratelencephalic	17071	0.017818	0.039342	0.0057001	0.00088759	0.0159766
Problems	CELLECT-LDSC	21_Siletti_CerebralCortex-CgGC-A23_Human_2022	Excitatory	Upper-layer_intratelencephalic						0.000604303
Problems	CELLECT-LDSC	8_Siletti_CerebralCortex-MTG_Human_2022	Excitatory	Upper-layer_intratelencephalic						0.000698092
Problems	CELLECT-LDSC	14_Siletti_CerebralCortex-SMG_Human_2022	Excitatory	Upper-layer_intratelencephalic						0.00106677
Problems	CELLECT-LDSC	35_Siletti_CerebralCortex-ITG_Human_2022	Excitatory	Upper-layer_intratelencephalic						0.00127363
Problems	CELLECT-LDSC	29_Siletti_CerebralCortex-V2_Human_2022	Excitatory	Upper-layer_intratelencephalic						0.00168526
Problems	CELLECT-LDSC	34_Siletti_CerebralCortex-SOG-A19_Human_2022	Excitatory	Upper-layer_intratelencephalic						0.00177162
Problems	CELLECT-LDSC	37_Siletti_CerebralCortex-RoG-A32_Human_2022	Excitatory	Upper-layer_intratelencephalic						0.00182136
Problems	CELLECT-LDSC	10_Siletti_CerebralCortex-PaO-A43_Human_2022	Excitatory	Upper-layer_intratelencephalic						0.00183556
Problems	CELLECT-LDSC	36_Siletti_CerebralCortex-Pro_Human_2022	Excitatory	Upper-layer_intratelencephalic						0.00216723
Problems	CELLECT-LDSC	11_Siletti_CerebralCortex-PPH-TH-TL_Human_2022	Excitatory	Upper-layer_intratelencephalic						0.00233945
Problems	CELLECT-LDSC	30_Siletti_CerebralCortex-ACC_Human_2022	Excitatory	Upper-layer_intratelencephalic						0.00247572
Problems	CELLECT-LDSC	26_Siletti_CerebralCortex-LiG-V1C_Human_2022	Excitatory	Upper-layer_intratelencephalic						0.00271122
Problems	CELLECT-LDSC	23_Siletti_CerebralCortex-FI_Human_2022	Excitatory	Upper-layer_intratelencephalic						0.00375183
Problems	CELLECT-LDSC	13_Siletti_CerebralCortex-LIG-Idg_Human_2022	Excitatory	Upper-layer_intratelencephalic						0.0039089
Problems	CELLECT-LDSC	16_Siletti_CerebralCortex-IFG-A44-A45_Human_2022	Excitatory	Upper-layer_intratelencephalic						0.00442843
Problems	CELLECT-LDSC	15_Siletti_CerebralCortex-Ig_Human_2022	Excitatory	Upper-layer_intratelencephalic						0.00483503
Problems	CELLECT-LDSC	27_Siletti_CerebralCortex-TTG-A1C_Human_2022	Excitatory	Upper-layer_intratelencephalic						0.00589624
Problems	CELLECT-LDSC	7_Siletti_CerebralCortex-PrCG-M1C_Human_2022	Excitatory	Upper-layer_intratelencephalic						0.00612807
Problems	CELLECT-LDSC	22_Siletti_CerebralCortex-SPL-A5-A7_Human_2022	Excitatory	Upper-layer_intratelencephalic						0.00643957
Problems	CELLECT-LDSC	33_Siletti_CerebralCortex-MFG-A46_Human_2022	Excitatory	Upper-layer_intratelencephalic						0.00673384
Problems	CELLECT-LDSC	19_Siletti_CerebralCortex-TP-A38_Human_2022	Excitatory	Upper-layer_intratelencephalic						0.00697769
Problems	CELLECT-LDSC	12_Siletti_CerebralCortex-STG_Human_2022	Excitatory	Upper-layer_intratelencephalic						0.00777056
Problems	CELLECT-LDSC	17_Siletti_CerebralCortex-PoCG-S1C_Human_2022	Excitatory	Upper-layer_intratelencephalic						0.00881976
Problems	CELLECT-LDSC	40_Siletti_CerebralCortex-ReG-A14_Human_2022	Excitatory	Upper-layer_intratelencephalic						0.0127664
Problems	CELLECT-LDSC	18_Siletti_CerebralCortex-SCG-A25_Human_2022	Excitatory	Upper-layer_intratelencephalic						0.0150696
Problems	CELLECT-LDSC	25_Siletti_CerebralCortex-CgGrs-A29-A30_Human_2022	Excitatory	Upper-layer_intratelencephalic						0.0265747
Problems	CELLECT-MAGMA	11_Siletti_CerebralCortex-PPH-TH-TL_Human_2022	Excitatory	Upper-layer_intratelencephalic						0.0290697
Problems	CELLECT-MAGMA	111_Siletti_Thalamus-LNC-VPL_Human_2022	Excitatory	Upper-layer_intratelencephalic						0.002479
Problems	CELLECT-MAGMA	12_Siletti_CerebralCortex-STG_Human_2022	Excitatory	Upper-layer_intratelencephalic						0.00633188
Problems	CELLECT-MAGMA	13_Siletti_CerebralCortex-LIG-Idg_Human_2022	Excitatory	Upper-layer_intratelencephalic						0.0407489
Problems	CELLECT-MAGMA	14_Siletti_CerebralCortex-SMG_Human_2022	Excitatory	Upper-layer_intratelencephalic						0.0103552
Problems	CELLECT-MAGMA	16_Siletti_CerebralCortex-IFG-A44-A45_Human_2022	Excitatory	Upper-layer_intratelencephalic						0.0165749
Problems	CELLECT-MAGMA	17_Siletti_CerebralCortex-PoCG-S1C_Human_2022	Excitatory	Upper-layer_intratelencephalic						0.0255699
Problems	CELLECT-MAGMA	21_Siletti_CerebralCortex-CgGC-A23_Human_2022	Excitatory	Upper-layer_intratelencephalic						0.0110913
Problems	CELLECT-MAGMA	22_Siletti_CerebralCortex-SPL-A5-A7_Human_2022	Excitatory	Upper-layer_intratelencephalic						0.0112804
Problems	CELLECT-MAGMA	23_Siletti_CerebralCortex-FI_Human_2022	Excitatory	Upper-layer_intratelencephalic						0.0480467
Problems	CELLECT-MAGMA	26_Siletti_CerebralCortex-LiG-V1C_Human_2022	Excitatory	Upper-layer_intratelencephalic						7.03e-05
Problems	CELLECT-MAGMA	27_Siletti_CerebralCortex-TTG-A1C_Human_2022	Excitatory	Upper-layer_intratelencephalic						0.0355555
Problems	CELLECT-MAGMA	29_Siletti_CerebralCortex-V2_Human_2022	Excitatory	Upper-layer_intratelencephalic						0.00531169
Problems	CELLECT-MAGMA	30_Siletti_CerebralCortex-ACC_Human_2022	Excitatory	Upper-layer_intratelencephalic						0.013628
Problems	CELLECT-MAGMA	33_Siletti_CerebralCortex-MFG-A46_Human_2022	Excitatory	Upper-layer_intratelencephalic						0.0286297
Problems	CELLECT-MAGMA	34_Siletti_CerebralCortex-SOG-A19_Human_2022	Excitatory	Upper-layer_intratelencephalic						0.00647434
Problems	CELLECT-MAGMA	36_Siletti_CerebralCortex-Pro_Human_2022	Excitatory	Upper-layer_intratelencephalic						0.00261466
Problems	CELLECT-MAGMA	37_Siletti_CerebralCortex-RoG-A32_Human_2022	Excitatory	Upper-layer_intratelencephalic						0.00802799
Problems	CELLECT-MAGMA	46_Siletti_CerebralNuclei-SEP_Human_2022	Excitatory	Upper-layer_intratelencephalic						0.00411362
Problems	CELLECT-MAGMA	51_Siletti_CerebralNuclei-BNST_Human_2022	Excitatory	Upper-layer_intratelencephalic						0.0329337
Problems	CELLECT-MAGMA	53_Siletti_CerebralNuclei-GP-Gpi_Human_2022	Excitatory	Upper-layer_intratelencephalic						0.0219167
Problems	CELLECT-MAGMA	78_Siletti_Midbrain-SN_Human_2022	Excitatory	Upper-layer_intratelencephalic						0.0198277
Problems	CELLECT-MAGMA	91_Siletti_Pons-PnEN_Human_2022	Excitatory	Upper-layer_intratelencephalic						0.0105877
BeerPref	FUMA	8_Siletti_CerebralCortex.MTG_Human_2022	Excitatory	Amygdala_excitatory	17633	0.015977	0.039843	0.0053696	0.0014651	0.0307671
BeerPref	CELLECT-LDSC	60_Siletti_Hippocampus-HiH-HiT-Sub_Human_2022	Excitatory	Amygdala_excitatory						0.0289957
BeerPref	CELLECT-MAGMA	69_Siletti_Hippocampus-HiB-RostralCA3_Human_2022	Excitatory	Amygdala_excitatory						0.0456875
BeerPref	FUMA	106_Siletti_Thalamus.LNC.LP.VPL_Human_2022	Inhibitory	CGE_interneuron	16727	0.0202	0.048682	0.0072181	0.0025705	0.0334165
BeerPref	FUMA	51_Siletti_CerebralNuclei.BNST_Human_2022	Non-neuronal	Committed_oligodendrocyte_precursor	17402	0.025309	0.041869	0.0085881	0.0016067	0.0417742
BeerPref	FUMA	89_Siletti_Myelencephalon.MoSR_Human_2022	Glia	Committed_oligodendrocyte_precursor	16754	0.05051	0.055056	0.016698	0.0012457	0.024914
BeerPref	MAGMA	33_Siletti_CerebralCortex.MFG.A46_Human_2022	Glia	Committed_oligodendrocyte_precursor	732	0.10145	0.019884	0.035354	0.0020581	0.0370458
BeerPref	CELLECT-LDSC	101_Siletti_Thalamus-LNC-LP_Human_2022	Excitatory	Deep-layer_corticothalamic_and_6b						0.035847
BeerPref	CELLECT-LDSC	61_Siletti_Hippocampus-HiH-CA1_Human_2022	Excitatory	Deep-layer_intratelencephalic						0.0301474
BeerPref	CELLECT-LDSC	53_Siletti_CerebralNuclei-GP-Gpi_Human_2022	Inhibitory	Eccentric_medium_spiny_neuron						0.041474
BeerPref	CELLECT-MAGMA	46_Siletti_CerebralNuclei-SEP_Human_2022	Inhibitory	Eccentric_medium_spiny_neuron						0.0186665
BeerPref	CELLECT-MAGMA	52_Siletti_CerebralNuclei-Pu_Human_2022	Inhibitory	Eccentric_medium_spiny_neuron						0.0116247
BeerPref	CELLECT-MAGMA	65_Siletti_Hippocampus-HiB-RostralCA1-CA3_Human_2022	Excitatory	Hippocampal_CA1-3						0.0403951
BeerPref	CELLECT-LDSC	59_Siletti_Hippocampus-HiT-CA4-DGC_Human_2022	Excitatory	Hippocampal_dentate_gyrus						0.00863119
BeerPref	CELLECT-MAGMA	111_Siletti_Thalamus-LNC-VPL_Human_2022	Inhibitory	LAMP5-LHX6_and_Chandelier						0.046287
BeerPref	CELLECT-MAGMA	89_Siletti_Myelencephalon-MoSR_Human_2022	Inhibitory	LAMP5-LHX6_and_Chandelier						0.0386692
BeerPref	CELLECT-MAGMA	70_Siletti_Hypothalamus-HTHma-MN_Human_2022	Inhibitory	Midbrain-derived_inhibitory						0.00113483
BeerPref	CELLECT-MAGMA	91_Siletti_Pons-PnEN_Human_2022	Inhibitory	Midbrain-derived_inhibitory						0.0229157
BeerPref	FUMA	57_Siletti_CerebralNuclei.BLN.La_Human_2022	Miscellaneous	Miscellaneous	17325	0.03958	0.063192	0.012789	0.00098601	0.0216922
BeerPref	CELLECT-LDSC	39_Siletti_CerebralCortex-A35-A35r_Human_2022	Glia	Oligodendrocyte_precursor						0.0348004
BeerPref	FUMA	81_Siletti_Midbrain.IC_Human_2022	Mix	Splatter	17374	0.030532	0.067852	0.010239	0.001434	0.030114
BeerPref	FUMA	86_Siletti_Myelencephalon.MoAN_Human_2022	Mix	Splatter	17333	0.028982	0.058181	0.0099296	0.0017596	0.0334324
BeerPref	FUMA	89_Siletti_Myelencephalon.MoSR_Human_2022	Mix	Splatter	16754	0.050707	0.079491	0.014316	0.00019913	0.0039826
BeerPref	CELLECT-MAGMA	73_Siletti_Hypothalamus-HTHso-HTHtub_Human_2022	Mix	Splatter						0.00655218
BeerPref	CELLECT-LDSC	26_Siletti_CerebralCortex-LiG-V1C_Human_2022	Excitatory	Upper-layer_intratelencephalic						0.0176753
BeerPref	CELLECT-MAGMA	26_Siletti_CerebralCortex-LiG-V1C_Human_2022	Excitatory	Upper-layer_intratelencephalic						0.0131392
Consumption	FUMA	66_Siletti_Hippocampus.HiH.CA2-3_Human_2022	Excitatory	Amygdala_excitatory	17293	0.0096035	0.029164	0.0034218	0.0025068	0.0476292
Consumption	CELLECT-LDSC	49_Siletti_CerebralNuclei-SI_Human_2022	Excitatory	Amygdala_excitatory						0.00590605
Consumption	CELLECT-LDSC	74_Siletti_Hypothalamus-HTHpo_Human_2022	Excitatory	Amygdala_excitatory						0.00799343
Consumption	CELLECT-LDSC	62_Siletti_Hippocampus-HiH-CA1-3_Human_2022	Excitatory	Amygdala_excitatory						0.0109152
Consumption	CELLECT-LDSC	51_Siletti_CerebralNuclei-BNST_Human_2022	Excitatory	Amygdala_excitatory						0.0157679
Consumption	CELLECT-LDSC	50_Siletti_CerebralNuclei-BLN-BL_Human_2022	Excitatory	Amygdala_excitatory						0.0178321
Consumption	CELLECT-LDSC	72_Siletti_Hypothalamus-HTHma-HTHtub_Human_2022	Excitatory	Amygdala_excitatory						0.0202031
Consumption	CELLECT-LDSC	78_Siletti_Midbrain-SN_Human_2022	Excitatory	Amygdala_excitatory						0.0288473
Consumption	CELLECT-LDSC	28_Siletti_CerebralCortex-AG-LEC_Human_2022	Excitatory	Amygdala_excitatory						0.0303663
Consumption	CELLECT-LDSC	46_Siletti_CerebralNuclei-SEP_Human_2022	Excitatory	Amygdala_excitatory						0.0316203
Consumption	CELLECT-LDSC	55_Siletti_CerebralNuclei-BLN-BM_Human_2022	Excitatory	Amygdala_excitatory						0.037553
Consumption	CELLECT-LDSC	30_Siletti_CerebralCortex-ACC_Human_2022	Excitatory	Amygdala_excitatory						0.0393839
Consumption	CELLECT-MAGMA	46_Siletti_CerebralNuclei-SEP_Human_2022	Excitatory	Amygdala_excitatory						0.047899
Consumption	CELLECT-MAGMA	48_Siletti_CerebralNuclei-CMN_Human_2022	Excitatory	Amygdala_excitatory						0.0020123
Consumption	CELLECT-MAGMA	61_Siletti_Hippocampus-HiH-CA1_Human_2022	Excitatory	Amygdala_excitatory						0.00217347
Consumption	CELLECT-MAGMA	62_Siletti_Hippocampus-HiH-CA1-3_Human_2022	Excitatory	Amygdala_excitatory						0.0299296
Consumption	CELLECT-MAGMA	72_Siletti_Hypothalamus-HTHma-HTHtub_Human_2022	Excitatory	Amygdala_excitatory						0.0208075
Consumption	CELLECT-MAGMA	78_Siletti_Midbrain-SN_Human_2022	Excitatory	Amygdala_excitatory						0.036548
Consumption	CELLECT-LDSC	91_Siletti_Pons-PnEN_Human_2022	Inhibitory	Cerebellar_inhibitory						0.00282799
Consumption	CELLECT-LDSC	96_Siletti_Spinalcord-Spc_Human_2022	Inhibitory	Cerebellar_inhibitory						0.0256375
Consumption	CELLECT-MAGMA	78_Siletti_Midbrain-SN_Human_2022	Inhibitory	Cerebellar_inhibitory						0.000838252
Consumption	CELLECT-MAGMA	91_Siletti_Pons-PnEN_Human_2022	Inhibitory	Cerebellar_inhibitory						0.0122665
Consumption	CELLECT-LDSC	85_Siletti_Midbrain-RN_Human_2022	Inhibitory	CGE_interneuron						0.0247152
Consumption	CELLECT-LDSC	86_Siletti_Myelencephalon-MoAN_Human_2022	Inhibitory	CGE_interneuron						0.0343584
Consumption	CELLECT-MAGMA	46_Siletti_CerebralNuclei-SEP_Human_2022	Inhibitory	CGE_interneuron						0.00239676
Consumption	CELLECT-MAGMA	61_Siletti_Hippocampus-HiH-CA1_Human_2022	Inhibitory	CGE_interneuron						0.000313893
Consumption	CELLECT-MAGMA	64_Siletti_Hippocampus-HiH-DG-CA4_Human_2022	Inhibitory	CGE_interneuron						0.0268222
Consumption	CELLECT-MAGMA	69_Siletti_Hippocampus-HiB-RostralCA3_Human_2022	Inhibitory	CGE_interneuron						0.0405354
Consumption	CELLECT-MAGMA	46_Siletti_CerebralNuclei-SEP_Human_2022	Excitatory	Deep-layer_corticothalamic_and_6b						0.00707189
Consumption	FUMA	27_Siletti_CerebralCortex.TTG.A1C_Human_2022	Excitatory	Deep-layer_intratelencephalic	17380	0.034848	0.080087	0.012035	0.001895	0.0379
Consumption	CELLECT-LDSC	72_Siletti_Hypothalamus-HTHma-HTHtub_Human_2022	Excitatory	Deep-layer_intratelencephalic						0.00494953
Consumption	CELLECT-LDSC	30_Siletti_CerebralCortex-ACC_Human_2022	Excitatory	Deep-layer_intratelencephalic						0.00823653
Consumption	CELLECT-LDSC	44_Siletti_CerebralNuclei-GP-Gpe_Human_2022	Excitatory	Deep-layer_intratelencephalic						0.0101572
Consumption	CELLECT-LDSC	58_Siletti_CerebralNuclei-GP-CMN-CoA_Human_2022	Excitatory	Deep-layer_intratelencephalic						0.0103315
Consumption	CELLECT-LDSC	32_Siletti_CerebralCortex-AON_Human_2022	Excitatory	Deep-layer_intratelencephalic						0.0139113
Consumption	CELLECT-LDSC	12_Siletti_CerebralCortex-STG_Human_2022	Excitatory	Deep-layer_intratelencephalic						0.0145439
Consumption	CELLECT-LDSC	70_Siletti_Hypothalamus-HTHma-MN_Human_2022	Excitatory	Deep-layer_intratelencephalic						0.0145721
Consumption	CELLECT-LDSC	103_Siletti_Thalamus-ETH_Human_2022	Excitatory	Deep-layer_intratelencephalic						0.0156104
Consumption	CELLECT-LDSC	82_Siletti_Midbrain-SC_Human_2022	Excitatory	Deep-layer_intratelencephalic						0.0170922
Consumption	CELLECT-LDSC	36_Siletti_CerebralCortex-Pro_Human_2022	Excitatory	Deep-layer_intratelencephalic						0.0215233
Consumption	CELLECT-LDSC	62_Siletti_Hippocampus-HiH-CA1-3_Human_2022	Excitatory	Deep-layer_intratelencephalic						0.0220261
Consumption	CELLECT-LDSC	83_Siletti_Midbrain-PTR_Human_2022	Excitatory	Deep-layer_intratelencephalic						0.023416
Consumption	CELLECT-LDSC	46_Siletti_CerebralNuclei-SEP_Human_2022	Excitatory	Deep-layer_intratelencephalic						0.0271666
Consumption	CELLECT-LDSC	15_Siletti_CerebralCortex-Ig_Human_2022	Excitatory	Deep-layer_intratelencephalic						0.0310954
Consumption	CELLECT-LDSC	92_Siletti_Pons-PN_Human_2022	Excitatory	Deep-layer_intratelencephalic						0.0314938
Consumption	CELLECT-LDSC	29_Siletti_CerebralCortex-V2_Human_2022	Excitatory	Deep-layer_intratelencephalic						0.0410007
Consumption	CELLECT-LDSC	24_Siletti_CerebralCortex-POrG-A13_Human_2022	Excitatory	Deep-layer_intratelencephalic						0.0480505
Consumption	CELLECT-MAGMA	102_Siletti_Thalamus-ILN-PILN-CM-Pf_Human_2022	Excitatory	Deep-layer_intratelencephalic						0.0238376
Consumption	CELLECT-MAGMA	103_Siletti_Thalamus-ETH_Human_2022	Excitatory	Deep-layer_intratelencephalic						0.00462438
Consumption	CELLECT-MAGMA	12_Siletti_CerebralCortex-STG_Human_2022	Excitatory	Deep-layer_intratelencephalic						0.00765898
Consumption	CELLECT-MAGMA	32_Siletti_CerebralCortex-AON_Human_2022	Excitatory	Deep-layer_intratelencephalic						0.0155968
Consumption	CELLECT-MAGMA	45_Siletti_CerebralNuclei-CEN_Human_2022	Excitatory	Deep-layer_intratelencephalic						0.00133825
Consumption	CELLECT-MAGMA	46_Siletti_CerebralNuclei-SEP_Human_2022	Excitatory	Deep-layer_intratelencephalic						1.07e-07
Consumption	CELLECT-MAGMA	46_Siletti_CerebralNuclei-SEP_Human_2022	Excitatory	Deep-layer_near-projecting						0.0275646
Consumption	CELLECT-MAGMA	44_Siletti_CerebralNuclei-GP-Gpe_Human_2022	Inhibitory	Eccentric_medium_spiny_neuron						0.00356066
Consumption	CELLECT-MAGMA	76_Siletti_Hypothalamus-HTHso_Human_2022	Excitatory	Hippocampal_CA1-3						0.0105903
Consumption	CELLECT-LDSC	105_Siletti_Thalamus-STH_Human_2022	Excitatory	Hippocampal_dentate_gyrus						0.0105589
Consumption	CELLECT-LDSC	68_Siletti_Hippocampus-HiB-RostralDG-CA4_Human_2022	Excitatory	Hippocampal_dentate_gyrus						0.0266014
Consumption	CELLECT-LDSC	69_Siletti_Hippocampus-HiB-RostralCA3_Human_2022	Excitatory	Hippocampal_dentate_gyrus						0.027943
Consumption	CELLECT-LDSC	91_Siletti_Pons-PnEN_Human_2022	Inhibitory	LAMP5-LHX6_and_Chandelier						0.00145699
Consumption	CELLECT-MAGMA	46_Siletti_CerebralNuclei-SEP_Human_2022	Inhibitory	LAMP5-LHX6_and_Chandelier						0.0146291
Consumption	CELLECT-MAGMA	12_Siletti_CerebralCortex-STG_Human_2022	Inhibitory	Medium_spiny_neuron						0.0260537
Consumption	CELLECT-MAGMA	53_Siletti_CerebralNuclei-GP-Gpi_Human_2022	Inhibitory	Medium_spiny_neuron						0.0331764
Consumption	CELLECT-MAGMA	78_Siletti_Midbrain-SN_Human_2022	Inhibitory	Medium_spiny_neuron						0.0307408
Consumption	CELLECT-MAGMA	46_Siletti_CerebralNuclei-SEP_Human_2022	Inhibitory	MGE_interneuron						1.04e-08
Consumption	CELLECT-LDSC	90_Siletti_Pons-PnRF_Human_2022	Inhibitory	Midbrain-derived_inhibitory						0.0146263
Consumption	CELLECT-LDSC	91_Siletti_Pons-PnEN_Human_2022	Inhibitory	Midbrain-derived_inhibitory						0.0252038
Consumption	CELLECT-LDSC	96_Siletti_Spinalcord-Spc_Human_2022	Inhibitory	Midbrain-derived_inhibitory						0.0281356
Consumption	CELLECT-LDSC	92_Siletti_Pons-PN_Human_2022	Inhibitory	Midbrain-derived_inhibitory						0.0305151
Consumption	CELLECT-MAGMA	105_Siletti_Thalamus-STH_Human_2022	Inhibitory	Midbrain-derived_inhibitory						0.00448082
Consumption	CELLECT-MAGMA	70_Siletti_Hypothalamus-HTHma-MN_Human_2022	Inhibitory	Midbrain-derived_inhibitory						1.41e-10
Consumption	CELLECT-MAGMA	78_Siletti_Midbrain-SN_Human_2022	Inhibitory	Midbrain-derived_inhibitory						0.0266699
Consumption	CELLECT-MAGMA	79_Siletti_Midbrain-SN-RN_Human_2022	Inhibitory	Midbrain-derived_inhibitory						0.00194837
Consumption	CELLECT-MAGMA	85_Siletti_Midbrain-RN_Human_2022	Inhibitory	Midbrain-derived_inhibitory						0.000236941
Consumption	CELLECT-MAGMA	90_Siletti_Pons-PnRF_Human_2022	Inhibitory	Midbrain-derived_inhibitory						0.000261627
Consumption	CELLECT-MAGMA	91_Siletti_Pons-PnEN_Human_2022	Inhibitory	Midbrain-derived_inhibitory						0.00187707
Consumption	CELLECT-LDSC	82_Siletti_Midbrain-SC_Human_2022	Miscellaneous	Miscellaneous						0.00152994
Consumption	CELLECT-LDSC	67_Siletti_Hippocampus-HiB-RostralCA1-2_Human_2022	Miscellaneous	Miscellaneous						0.00604972
Consumption	CELLECT-LDSC	25_Siletti_CerebralCortex-CgGrs-A29-A30_Human_2022	Miscellaneous	Miscellaneous						0.0234088
Consumption	CELLECT-MAGMA	82_Siletti_Midbrain-SC_Human_2022	Miscellaneous	Miscellaneous						2.56e-05
Consumption	CELLECT-LDSC	39_Siletti_CerebralCortex-A35-A35r_Human_2022	Glia	Oligodendrocyte_precursor						0.0423697
Consumption	CELLECT-MAGMA	110_Siletti_Thalamus-LNC-VA_Human_2022	Mix	Splatter						0.040738
Consumption	CELLECT-MAGMA	73_Siletti_Hypothalamus-HTHso-HTHtub_Human_2022	Mix	Splatter						0.0133342
Consumption	CELLECT-MAGMA	86_Siletti_Myelencephalon-MoAN_Human_2022	Mix	Splatter						0.0183447
Consumption	CELLECT-MAGMA	89_Siletti_Myelencephalon-MoSR_Human_2022	Mix	Splatter						0.00105819
Consumption	MAGMA	111_Siletti_Thalamus.LNC.VPL_Human_2022	Excitatory	Upper_layer_intratelencephalic	554	0.11968	0.02051	0.042861	0.0026202	0.039303
Consumption	FUMA	41_Siletti_Cerebellum.CBV_Human_2022	Excitatory	Upper_rhombic_lip	17269	0.031834	0.04678	0.0097033	0.00051865	0.00674245
Consumption	FUMA	42_Siletti_Cerebellum.CbDN_Human_2022	Excitatory	Upper_rhombic_lip	17312	0.031583	0.046479	0.0102	0.00098111	0.01766
Consumption	FUMA	43_Siletti_Cerebellum.CBL_Human_2022	Excitatory	Upper_rhombic_lip	16864	0.029939	0.044923	0.0098049	0.0011329	0.0147277
Consumption	FUMA	77_Siletti_Hypothalamus.HTHma_Human_2022	Excitatory	Upper_rhombic_lip	17127	0.024957	0.03877	0.0085091	0.0016809	0.0369798
Consumption	FUMA	86_Siletti_Myelencephalon.MoAN_Human_2022	Excitatory	Upper_rhombic_lip	17333	0.039083	0.046452	0.013436	0.0018159	0.0345021
Consumption	FUMA	96_Siletti_Spinalcord.Spc_Human_2022	Excitatory	Upper_rhombic_lip	17141	0.032203	0.04282	0.011099	0.0018603	0.0316251
Consumption	CELLECT-MAGMA	28_Siletti_CerebralCortex-AG-LEC_Human_2022	Excitatory	Upper_rhombic_lip						0.043766
Consumption	CELLECT-MAGMA	41_Siletti_Cerebellum-CBV_Human_2022	Excitatory	Upper_rhombic_lip						0.0145726
Consumption	CELLECT-MAGMA	42_Siletti_Cerebellum-CbDN_Human_2022	Excitatory	Upper_rhombic_lip						6.25e-07
Consumption	CELLECT-MAGMA	43_Siletti_Cerebellum-CBL_Human_2022	Excitatory	Upper_rhombic_lip						0.00437198
Consumption	CELLECT-MAGMA	44_Siletti_CerebralNuclei-GP-Gpe_Human_2022	Excitatory	Upper_rhombic_lip						0.0339586
Consumption	CELLECT-MAGMA	48_Siletti_CerebralNuclei-CMN_Human_2022	Excitatory	Upper_rhombic_lip						0.00911056
Consumption	CELLECT-MAGMA	59_Siletti_Hippocampus-HiT-CA4-DGC_Human_2022	Excitatory	Upper_rhombic_lip						0.0354275
Consumption	CELLECT-MAGMA	79_Siletti_Midbrain-SN-RN_Human_2022	Excitatory	Upper_rhombic_lip						0.0168402
Consumption	CELLECT-MAGMA	81_Siletti_Midbrain-IC_Human_2022	Excitatory	Upper_rhombic_lip						0.00799648
Consumption	CELLECT-MAGMA	86_Siletti_Myelencephalon-MoAN_Human_2022	Excitatory	Upper_rhombic_lip						0.00919111
Consumption	CELLECT-MAGMA	87_Siletti_Myelencephalon-MoRF-MoEN_Human_2022	Excitatory	Upper_rhombic_lip						0.00579706
Consumption	CELLECT-MAGMA	88_Siletti_Myelencephalon-PrCbN-IO_Human_2022	Excitatory	Upper_rhombic_lip						0.000474804
Consumption	CELLECT-MAGMA	90_Siletti_Pons-PnRF_Human_2022	Excitatory	Upper_rhombic_lip						0.00626207
Consumption	CELLECT-MAGMA	94_Siletti_Pons-PnRF-PB_Human_2022	Excitatory	Upper_rhombic_lip						0.0488313
Consumption	CELLECT-MAGMA	95_Siletti_Pons-PnAN_Human_2022	Excitatory	Upper_rhombic_lip						6.16e-06
Consumption	CELLECT-MAGMA	96_Siletti_Spinalcord-Spc_Human_2022	Excitatory	Upper_rhombic_lip						0.018193
Consumption	CELLECT-MAGMA	97_Siletti_Thalamus-PoN-LG_Human_2022	Excitatory	Upper_rhombic_lip						0.00132146
Consumption	FUMA	27_Siletti_CerebralCortex.TTG.A1C_Human_2022	Excitatory	Upper-layer_intratelencephalic	17380	0.033846	0.076201	0.012015	0.0024263	0.048526
Consumption	CELLECT-LDSC	26_Siletti_CerebralCortex-LiG-V1C_Human_2022	Excitatory	Upper-layer_intratelencephalic						0.00012632
Consumption	CELLECT-LDSC	36_Siletti_CerebralCortex-Pro_Human_2022	Excitatory	Upper-layer_intratelencephalic						0.000272509
Consumption	CELLECT-LDSC	21_Siletti_CerebralCortex-CgGC-A23_Human_2022	Excitatory	Upper-layer_intratelencephalic						0.000331044
Consumption	CELLECT-LDSC	70_Siletti_Hypothalamus-HTHma-MN_Human_2022	Excitatory	Upper-layer_intratelencephalic						0.000376545
Consumption	CELLECT-LDSC	17_Siletti_CerebralCortex-PoCG-S1C_Human_2022	Excitatory	Upper-layer_intratelencephalic						0.00046959
Consumption	CELLECT-LDSC	34_Siletti_CerebralCortex-SOG-A19_Human_2022	Excitatory	Upper-layer_intratelencephalic						0.000532149
Consumption	CELLECT-LDSC	62_Siletti_Hippocampus-HiH-CA1-3_Human_2022	Excitatory	Upper-layer_intratelencephalic						0.00108503
Consumption	CELLECT-LDSC	15_Siletti_CerebralCortex-Ig_Human_2022	Excitatory	Upper-layer_intratelencephalic						0.00109643
Consumption	CELLECT-LDSC	27_Siletti_CerebralCortex-TTG-A1C_Human_2022	Excitatory	Upper-layer_intratelencephalic						0.00120682
Consumption	CELLECT-LDSC	22_Siletti_CerebralCortex-SPL-A5-A7_Human_2022	Excitatory	Upper-layer_intratelencephalic						0.00128939
Consumption	CELLECT-LDSC	82_Siletti_Midbrain-SC_Human_2022	Excitatory	Upper-layer_intratelencephalic						0.00148338
Consumption	CELLECT-LDSC	12_Siletti_CerebralCortex-STG_Human_2022	Excitatory	Upper-layer_intratelencephalic						0.00162494
Consumption	CELLECT-LDSC	18_Siletti_CerebralCortex-SCG-A25_Human_2022	Excitatory	Upper-layer_intratelencephalic						0.0018742
Consumption	CELLECT-LDSC	14_Siletti_CerebralCortex-SMG_Human_2022	Excitatory	Upper-layer_intratelencephalic						0.00210864
Consumption	CELLECT-LDSC	37_Siletti_CerebralCortex-RoG-A32_Human_2022	Excitatory	Upper-layer_intratelencephalic						0.00218921
Consumption	CELLECT-LDSC	29_Siletti_CerebralCortex-V2_Human_2022	Excitatory	Upper-layer_intratelencephalic						0.00226469
Consumption	CELLECT-LDSC	57_Siletti_CerebralNuclei-BLN-La_Human_2022	Excitatory	Upper-layer_intratelencephalic						0.00268951
Consumption	CELLECT-LDSC	33_Siletti_CerebralCortex-MFG-A46_Human_2022	Excitatory	Upper-layer_intratelencephalic						0.00276168
Consumption	CELLECT-LDSC	35_Siletti_CerebralCortex-ITG_Human_2022	Excitatory	Upper-layer_intratelencephalic						0.00369834
Consumption	CELLECT-LDSC	83_Siletti_Midbrain-PTR_Human_2022	Excitatory	Upper-layer_intratelencephalic						0.00384965
Consumption	CELLECT-LDSC	24_Siletti_CerebralCortex-POrG-A13_Human_2022	Excitatory	Upper-layer_intratelencephalic						0.00392
Consumption	CELLECT-LDSC	28_Siletti_CerebralCortex-AG-LEC_Human_2022	Excitatory	Upper-layer_intratelencephalic						0.00403913
Consumption	CELLECT-LDSC	53_Siletti_CerebralNuclei-GP-Gpi_Human_2022	Excitatory	Upper-layer_intratelencephalic						0.00429879
Consumption	CELLECT-LDSC	40_Siletti_CerebralCortex-ReG-A14_Human_2022	Excitatory	Upper-layer_intratelencephalic						0.00447654
Consumption	CELLECT-LDSC	32_Siletti_CerebralCortex-AON_Human_2022	Excitatory	Upper-layer_intratelencephalic						0.00469694
Consumption	CELLECT-LDSC	30_Siletti_CerebralCortex-ACC_Human_2022	Excitatory	Upper-layer_intratelencephalic						0.00522594
Consumption	CELLECT-LDSC	56_Siletti_CerebralNuclei-NAC_Human_2022	Excitatory	Upper-layer_intratelencephalic						0.00535308
Consumption	CELLECT-LDSC	104_Siletti_Thalamus-MNC-MD_Human_2022	Excitatory	Upper-layer_intratelencephalic						0.00596529
Consumption	CELLECT-LDSC	16_Siletti_CerebralCortex-IFG-A44-A45_Human_2022	Excitatory	Upper-layer_intratelencephalic						0.00619494
Consumption	CELLECT-LDSC	23_Siletti_CerebralCortex-FI_Human_2022	Excitatory	Upper-layer_intratelencephalic						0.00654839
Consumption	CELLECT-LDSC	88_Siletti_Myelencephalon-PrCbN-IO_Human_2022	Excitatory	Upper-layer_intratelencephalic						0.00795096
Consumption	CELLECT-LDSC	46_Siletti_CerebralNuclei-SEP_Human_2022	Excitatory	Upper-layer_intratelencephalic						0.00823867
Consumption	CELLECT-LDSC	8_Siletti_CerebralCortex-MTG_Human_2022	Excitatory	Upper-layer_intratelencephalic						0.00830211
Consumption	CELLECT-LDSC	19_Siletti_CerebralCortex-TP-A38_Human_2022	Excitatory	Upper-layer_intratelencephalic						0.00856684
Consumption	CELLECT-LDSC	38_Siletti_CerebralCortex-PRG-A35-A36_Human_2022	Excitatory	Upper-layer_intratelencephalic						0.00915236
Consumption	CELLECT-LDSC	11_Siletti_CerebralCortex-PPH-TH-TL_Human_2022	Excitatory	Upper-layer_intratelencephalic						0.00920119
Consumption	CELLECT-LDSC	44_Siletti_CerebralNuclei-GP-Gpe_Human_2022	Excitatory	Upper-layer_intratelencephalic						0.00923616
Consumption	CELLECT-LDSC	13_Siletti_CerebralCortex-LIG-Idg_Human_2022	Excitatory	Upper-layer_intratelencephalic						0.0102314
Consumption	CELLECT-LDSC	10_Siletti_CerebralCortex-PaO-A43_Human_2022	Excitatory	Upper-layer_intratelencephalic						0.0114026
Consumption	CELLECT-LDSC	77_Siletti_Hypothalamus-HTHma_Human_2022	Excitatory	Upper-layer_intratelencephalic						0.0147297
Consumption	CELLECT-LDSC	97_Siletti_Thalamus-PoN-LG_Human_2022	Excitatory	Upper-layer_intratelencephalic						0.0156752
Consumption	CELLECT-LDSC	101_Siletti_Thalamus-LNC-LP_Human_2022	Excitatory	Upper-layer_intratelencephalic						0.0159978
Consumption	CELLECT-LDSC	25_Siletti_CerebralCortex-CgGrs-A29-A30_Human_2022	Excitatory	Upper-layer_intratelencephalic						0.0170659
Consumption	CELLECT-LDSC	84_Siletti_Midbrain-PAG-DR_Human_2022	Excitatory	Upper-layer_intratelencephalic						0.0177193
Consumption	CELLECT-LDSC	91_Siletti_Pons-PnEN_Human_2022	Excitatory	Upper-layer_intratelencephalic						0.0179263
Consumption	CELLECT-LDSC	9_Siletti_CerebralCortex-APH-MEC_Human_2022	Excitatory	Upper-layer_intratelencephalic						0.0186882
Consumption	CELLECT-LDSC	52_Siletti_CerebralNuclei-Pu_Human_2022	Excitatory	Upper-layer_intratelencephalic						0.0242576
Consumption	CELLECT-LDSC	90_Siletti_Pons-PnRF_Human_2022	Excitatory	Upper-layer_intratelencephalic						0.0244911
Consumption	CELLECT-LDSC	111_Siletti_Thalamus-LNC-VPL_Human_2022	Excitatory	Upper-layer_intratelencephalic						0.0273469
Consumption	CELLECT-LDSC	103_Siletti_Thalamus-ETH_Human_2022	Excitatory	Upper-layer_intratelencephalic						0.0273537
Consumption	CELLECT-LDSC	76_Siletti_Hypothalamus-HTHso_Human_2022	Excitatory	Upper-layer_intratelencephalic						0.0292784
Consumption	CELLECT-LDSC	92_Siletti_Pons-PN_Human_2022	Excitatory	Upper-layer_intratelencephalic						0.0319368
Consumption	CELLECT-LDSC	45_Siletti_CerebralNuclei-CEN_Human_2022	Excitatory	Upper-layer_intratelencephalic						0.0331617
Consumption	CELLECT-LDSC	49_Siletti_CerebralNuclei-SI_Human_2022	Excitatory	Upper-layer_intratelencephalic						0.0338132
Consumption	CELLECT-LDSC	7_Siletti_CerebralCortex-PrCG-M1C_Human_2022	Excitatory	Upper-layer_intratelencephalic						0.0416812
Consumption	CELLECT-LDSC	20_Siletti_CerebralCortex-Pir_Human_2022	Excitatory	Upper-layer_intratelencephalic						0.0432068
Consumption	CELLECT-LDSC	58_Siletti_CerebralNuclei-GP-CMN-CoA_Human_2022	Excitatory	Upper-layer_intratelencephalic						0.0440524
Consumption	CELLECT-LDSC	51_Siletti_CerebralNuclei-BNST_Human_2022	Excitatory	Upper-layer_intratelencephalic						0.0462153
Consumption	CELLECT-LDSC	96_Siletti_Spinalcord-Spc_Human_2022	Excitatory	Upper-layer_intratelencephalic						0.0491665
Consumption	CELLECT-MAGMA	104_Siletti_Thalamus-MNC-MD_Human_2022	Excitatory	Upper-layer_intratelencephalic						0.0060229
Consumption	CELLECT-MAGMA	108_Siletti_Thalamus-MNC-MD-Re_Human_2022	Excitatory	Upper-layer_intratelencephalic						0.0499521
Consumption	CELLECT-MAGMA	12_Siletti_CerebralCortex-STG_Human_2022	Excitatory	Upper-layer_intratelencephalic						0.0036183
Consumption	CELLECT-MAGMA	15_Siletti_CerebralCortex-Ig_Human_2022	Excitatory	Upper-layer_intratelencephalic						0.0406203
Consumption	CELLECT-MAGMA	17_Siletti_CerebralCortex-PoCG-S1C_Human_2022	Excitatory	Upper-layer_intratelencephalic						0.0112712
Consumption	CELLECT-MAGMA	22_Siletti_CerebralCortex-SPL-A5-A7_Human_2022	Excitatory	Upper-layer_intratelencephalic						0.0101886
Consumption	CELLECT-MAGMA	26_Siletti_CerebralCortex-LiG-V1C_Human_2022	Excitatory	Upper-layer_intratelencephalic						0.000279292
Consumption	CELLECT-MAGMA	29_Siletti_CerebralCortex-V2_Human_2022	Excitatory	Upper-layer_intratelencephalic						0.0380833
Consumption	CELLECT-MAGMA	32_Siletti_CerebralCortex-AON_Human_2022	Excitatory	Upper-layer_intratelencephalic						0.000351788
Consumption	CELLECT-MAGMA	33_Siletti_CerebralCortex-MFG-A46_Human_2022	Excitatory	Upper-layer_intratelencephalic						0.0310798
Consumption	CELLECT-MAGMA	34_Siletti_CerebralCortex-SOG-A19_Human_2022	Excitatory	Upper-layer_intratelencephalic						0.00238449
Consumption	CELLECT-MAGMA	36_Siletti_CerebralCortex-Pro_Human_2022	Excitatory	Upper-layer_intratelencephalic						0.0277376
Consumption	CELLECT-MAGMA	44_Siletti_CerebralNuclei-GP-Gpe_Human_2022	Excitatory	Upper-layer_intratelencephalic						0.000524981
Consumption	CELLECT-MAGMA	46_Siletti_CerebralNuclei-SEP_Human_2022	Excitatory	Upper-layer_intratelencephalic						1.06e-09
Consumption	CELLECT-MAGMA	52_Siletti_CerebralNuclei-Pu_Human_2022	Excitatory	Upper-layer_intratelencephalic						0.00884773
Consumption	CELLECT-MAGMA	53_Siletti_CerebralNuclei-GP-Gpi_Human_2022	Excitatory	Upper-layer_intratelencephalic						0.0170491
Consumption	CELLECT-MAGMA	72_Siletti_Hypothalamus-HTHma-HTHtub_Human_2022	Excitatory	Upper-layer_intratelencephalic						0.0101235
Consumption	CELLECT-MAGMA	77_Siletti_Hypothalamus-HTHma_Human_2022	Excitatory	Upper-layer_intratelencephalic						0.0270384
Consumption	CELLECT-MAGMA	91_Siletti_Pons-PnEN_Human_2022	Excitatory	Upper-layer_intratelencephalic						0.00139841
Consumption	CELLECT-MAGMA	92_Siletti_Pons-PN_Human_2022	Excitatory	Upper-layer_intratelencephalic						0.0209589
Consumption	CELLECT-MAGMA	96_Siletti_Spinalcord-Spc_Human_2022	Excitatory	Upper-layer_intratelencephalic						0.00810525
Consumption	CELLECT-MAGMA	97_Siletti_Thalamus-PoN-LG_Human_2022	Excitatory	Upper-layer_intratelencephalic						0.034254
AtypicalPref	CELLECT-LDSC	51_Siletti_CerebralNuclei-BNST_Human_2022	Excitatory	Amygdala_excitatory						0.0180098
AtypicalPref	CELLECT-LDSC	70_Siletti_Hypothalamus-HTHma-MN_Human_2022	Excitatory	Amygdala_excitatory						0.0496846
AtypicalPref	CELLECT-MAGMA	51_Siletti_CerebralNuclei-BNST_Human_2022	Excitatory	Amygdala_excitatory						0.00853567
AtypicalPref	CELLECT-MAGMA	81_Siletti_Midbrain-IC_Human_2022	Inhibitory	Cerebellar_inhibitory						0.035975
AtypicalPref	FUMA	25_Siletti_CerebralCortex.CgGrs.A29-A30_Human_2022	Glia	Committed_oligodendrocyte_precursor	17166	0.02038	0.02742	0.0063878	0.00071146	0.0135177
AtypicalPref	MAGMA	38_Siletti_CerebralCortex.PRG.A35-A36_Human_2022	Glia	Committed_oligodendrocyte_precursor	750	0.10994	0.021801	0.030881	0.00018583	0.00353077
AtypicalPref	MAGMA	67_Siletti_Hippocampus.HiB.RostralCA1-2_Human_2022	Glia	Committed_oligodendrocyte_precursor	868	0.08638	0.018365	0.029578	0.0017502	0.0385044
AtypicalPref	CELLECT-MAGMA	109_Siletti_Thalamus-ILN-PILN-CM_Human_2022	Glia	Committed_oligodendrocyte_precursor						0.0113941
AtypicalPref	CELLECT-LDSC	44_Siletti_CerebralNuclei-GP-Gpe_Human_2022	Excitatory	Deep-layer_corticothalamic_and_6b						0.0174468
AtypicalPref	CELLECT-LDSC	105_Siletti_Thalamus-STH_Human_2022	Excitatory	Deep-layer_corticothalamic_and_6b						0.0229592
AtypicalPref	CELLECT-LDSC	44_Siletti_CerebralNuclei-GP-Gpe_Human_2022	Excitatory	Deep-layer_intratelencephalic						0.0206588
AtypicalPref	CELLECT-MAGMA	44_Siletti_CerebralNuclei-GP-Gpe_Human_2022	Excitatory	Deep-layer_intratelencephalic						0.0435323
AtypicalPref	FUMA	72_Siletti_Hypothalamus.HTHma.HTHtub_Human_2022	Excitatory	Deep-layer_near-projecting	17249	0.010203	0.028915	0.0028383	0.00016287	0.00358314
AtypicalPref	CELLECT-LDSC	46_Siletti_CerebralNuclei-SEP_Human_2022	Excitatory	Deep-layer_near-projecting						0.0377876
AtypicalPref	CELLECT-MAGMA	49_Siletti_CerebralNuclei-SI_Human_2022	Excitatory	Deep-layer_near-projecting						0.0455619
AtypicalPref	CELLECT-LDSC	38_Siletti_CerebralCortex-PRG-A35-A36_Human_2022	Inhibitory	Eccentric_medium_spiny_neuron						0.0252455
AtypicalPref	CELLECT-MAGMA	28_Siletti_CerebralCortex-AG-LEC_Human_2022	Inhibitory	Eccentric_medium_spiny_neuron						0.0308019
AtypicalPref	CELLECT-MAGMA	38_Siletti_CerebralCortex-PRG-A35-A36_Human_2022	Inhibitory	Eccentric_medium_spiny_neuron						0.00737314
AtypicalPref	CELLECT-MAGMA	55_Siletti_CerebralNuclei-BLN-BM_Human_2022	Inhibitory	Eccentric_medium_spiny_neuron						0.0148656
AtypicalPref	CELLECT-MAGMA	57_Siletti_CerebralNuclei-BLN-La_Human_2022	Inhibitory	Eccentric_medium_spiny_neuron						0.0398238
AtypicalPref	CELLECT-MAGMA	61_Siletti_Hippocampus-HiH-CA1_Human_2022	Inhibitory	Eccentric_medium_spiny_neuron						0.0456392
AtypicalPref	CELLECT-LDSC	63_Siletti_Hippocampus-HiH-CA1-CA3_Human_2022	Excitatory	Hippocampal_CA1-3						0.0179307
AtypicalPref	CELLECT-LDSC	72_Siletti_Hypothalamus-HTHma-HTHtub_Human_2022	Excitatory	Hippocampal_CA1-3						0.0325217
AtypicalPref	CELLECT-LDSC	61_Siletti_Hippocampus-HiH-CA1_Human_2022	Excitatory	Hippocampal_CA4						0.0241098
AtypicalPref	CELLECT-LDSC	68_Siletti_Hippocampus-HiB-RostralDG-CA4_Human_2022	Excitatory	Hippocampal_dentate_gyrus						0.0217215
AtypicalPref	CELLECT-LDSC	66_Siletti_Hippocampus-HiH-CA2-3_Human_2022	Excitatory	Hippocampal_dentate_gyrus						0.0264199
AtypicalPref	CELLECT-LDSC	93_Siletti_Pons-XPnTg-DTg_Human_2022	Excitatory	Mammillary_body						0.0073261
AtypicalPref	CELLECT-LDSC	58_Siletti_CerebralNuclei-GP-CMN-CoA_Human_2022	Inhibitory	Medium_spiny_neuron						0.00801952
AtypicalPref	CELLECT-LDSC	101_Siletti_Thalamus-LNC-LP_Human_2022	Inhibitory	Medium_spiny_neuron						0.0206354
AtypicalPref	CELLECT-MAGMA	101_Siletti_Thalamus-LNC-LP_Human_2022	Inhibitory	Medium_spiny_neuron						0.000457106
AtypicalPref	CELLECT-LDSC	11_Siletti_CerebralCortex-PPH-TH-TL_Human_2022	Miscellaneous	Miscellaneous						0.00636847
AtypicalPref	CELLECT-LDSC	82_Siletti_Midbrain-SC_Human_2022	Miscellaneous	Miscellaneous						0.0128597
AtypicalPref	CELLECT-LDSC	49_Siletti_CerebralNuclei-SI_Human_2022	Miscellaneous	Miscellaneous						0.0202995
AtypicalPref	CELLECT-LDSC	60_Siletti_Hippocampus-HiH-HiT-Sub_Human_2022	Miscellaneous	Miscellaneous						0.0398087
AtypicalPref	CELLECT-LDSC	67_Siletti_Hippocampus-HiB-RostralCA1-2_Human_2022	Miscellaneous	Miscellaneous						0.0460407
AtypicalPref	CELLECT-MAGMA	46_Siletti_CerebralNuclei-SEP_Human_2022	Mix	Splatter						0.00829881
AtypicalPref	CELLECT-MAGMA	71_Siletti_Hypothalamus-HTHpo-HTHso_Human_2022	Mix	Splatter						0.0156097
AtypicalPref	CELLECT-MAGMA	75_Siletti_Hypothalamus-HTHtub_Human_2022	Mix	Splatter						0.0114786
AtypicalPref	CELLECT-LDSC	49_Siletti_CerebralNuclei-SI_Human_2022	Excitatory	Upper_rhombic_lip						0.0473953
AtypicalPref	CELLECT-MAGMA	44_Siletti_CerebralNuclei-GP-Gpe_Human_2022	Excitatory	Upper_rhombic_lip						0.0463135
AtypicalPref	CELLECT-LDSC	15_Siletti_CerebralCortex-Ig_Human_2022	Excitatory	Upper-layer_intratelencephalic						0.00017817
AtypicalPref	CELLECT-LDSC	14_Siletti_CerebralCortex-SMG_Human_2022	Excitatory	Upper-layer_intratelencephalic						0.000237049
AtypicalPref	CELLECT-LDSC	34_Siletti_CerebralCortex-SOG-A19_Human_2022	Excitatory	Upper-layer_intratelencephalic						0.000341056
AtypicalPref	CELLECT-LDSC	38_Siletti_CerebralCortex-PRG-A35-A36_Human_2022	Excitatory	Upper-layer_intratelencephalic						0.000438917
AtypicalPref	CELLECT-LDSC	27_Siletti_CerebralCortex-TTG-A1C_Human_2022	Excitatory	Upper-layer_intratelencephalic						0.000453144
AtypicalPref	CELLECT-LDSC	17_Siletti_CerebralCortex-PoCG-S1C_Human_2022	Excitatory	Upper-layer_intratelencephalic						0.000691254
AtypicalPref	CELLECT-LDSC	22_Siletti_CerebralCortex-SPL-A5-A7_Human_2022	Excitatory	Upper-layer_intratelencephalic						0.000721467
AtypicalPref	CELLECT-LDSC	10_Siletti_CerebralCortex-PaO-A43_Human_2022	Excitatory	Upper-layer_intratelencephalic						0.000776367
AtypicalPref	CELLECT-LDSC	21_Siletti_CerebralCortex-CgGC-A23_Human_2022	Excitatory	Upper-layer_intratelencephalic						0.000801821
AtypicalPref	CELLECT-LDSC	24_Siletti_CerebralCortex-POrG-A13_Human_2022	Excitatory	Upper-layer_intratelencephalic						0.00107291
AtypicalPref	CELLECT-LDSC	19_Siletti_CerebralCortex-TP-A38_Human_2022	Excitatory	Upper-layer_intratelencephalic						0.00124306
AtypicalPref	CELLECT-LDSC	32_Siletti_CerebralCortex-AON_Human_2022	Excitatory	Upper-layer_intratelencephalic						0.00125542
AtypicalPref	CELLECT-LDSC	90_Siletti_Pons-PnRF_Human_2022	Excitatory	Upper-layer_intratelencephalic						0.00156514
AtypicalPref	CELLECT-LDSC	35_Siletti_CerebralCortex-ITG_Human_2022	Excitatory	Upper-layer_intratelencephalic						0.00161431
AtypicalPref	CELLECT-LDSC	36_Siletti_CerebralCortex-Pro_Human_2022	Excitatory	Upper-layer_intratelencephalic						0.001731
AtypicalPref	CELLECT-LDSC	16_Siletti_CerebralCortex-IFG-A44-A45_Human_2022	Excitatory	Upper-layer_intratelencephalic						0.00198758
AtypicalPref	CELLECT-LDSC	11_Siletti_CerebralCortex-PPH-TH-TL_Human_2022	Excitatory	Upper-layer_intratelencephalic						0.00220253
AtypicalPref	CELLECT-LDSC	13_Siletti_CerebralCortex-LIG-Idg_Human_2022	Excitatory	Upper-layer_intratelencephalic						0.00226861
AtypicalPref	CELLECT-LDSC	37_Siletti_CerebralCortex-RoG-A32_Human_2022	Excitatory	Upper-layer_intratelencephalic						0.00228186
AtypicalPref	CELLECT-LDSC	23_Siletti_CerebralCortex-FI_Human_2022	Excitatory	Upper-layer_intratelencephalic						0.00286161
AtypicalPref	CELLECT-LDSC	33_Siletti_CerebralCortex-MFG-A46_Human_2022	Excitatory	Upper-layer_intratelencephalic						0.00311989
AtypicalPref	CELLECT-LDSC	26_Siletti_CerebralCortex-LiG-V1C_Human_2022	Excitatory	Upper-layer_intratelencephalic						0.00320072
AtypicalPref	CELLECT-LDSC	82_Siletti_Midbrain-SC_Human_2022	Excitatory	Upper-layer_intratelencephalic						0.00329438
AtypicalPref	CELLECT-LDSC	25_Siletti_CerebralCortex-CgGrs-A29-A30_Human_2022	Excitatory	Upper-layer_intratelencephalic						0.00369679
AtypicalPref	CELLECT-LDSC	29_Siletti_CerebralCortex-V2_Human_2022	Excitatory	Upper-layer_intratelencephalic						0.00529746
AtypicalPref	CELLECT-LDSC	103_Siletti_Thalamus-ETH_Human_2022	Excitatory	Upper-layer_intratelencephalic						0.0057702
AtypicalPref	CELLECT-LDSC	96_Siletti_Spinalcord-Spc_Human_2022	Excitatory	Upper-layer_intratelencephalic						0.00609878
AtypicalPref	CELLECT-LDSC	12_Siletti_CerebralCortex-STG_Human_2022	Excitatory	Upper-layer_intratelencephalic						0.00717787
AtypicalPref	CELLECT-LDSC	30_Siletti_CerebralCortex-ACC_Human_2022	Excitatory	Upper-layer_intratelencephalic						0.00744769
AtypicalPref	CELLECT-LDSC	40_Siletti_CerebralCortex-ReG-A14_Human_2022	Excitatory	Upper-layer_intratelencephalic						0.00772438
AtypicalPref	CELLECT-LDSC	20_Siletti_CerebralCortex-Pir_Human_2022	Excitatory	Upper-layer_intratelencephalic						0.0100336
AtypicalPref	CELLECT-LDSC	18_Siletti_CerebralCortex-SCG-A25_Human_2022	Excitatory	Upper-layer_intratelencephalic						0.0149363
AtypicalPref	CELLECT-LDSC	70_Siletti_Hypothalamus-HTHma-MN_Human_2022	Excitatory	Upper-layer_intratelencephalic						0.0173444
AtypicalPref	CELLECT-LDSC	55_Siletti_CerebralNuclei-BLN-BM_Human_2022	Excitatory	Upper-layer_intratelencephalic						0.0175772
AtypicalPref	CELLECT-LDSC	8_Siletti_CerebralCortex-MTG_Human_2022	Excitatory	Upper-layer_intratelencephalic						0.018138
AtypicalPref	CELLECT-LDSC	58_Siletti_CerebralNuclei-GP-CMN-CoA_Human_2022	Excitatory	Upper-layer_intratelencephalic						0.0221344
AtypicalPref	CELLECT-LDSC	89_Siletti_Myelencephalon-MoSR_Human_2022	Excitatory	Upper-layer_intratelencephalic						0.0232302
AtypicalPref	CELLECT-LDSC	81_Siletti_Midbrain-IC_Human_2022	Excitatory	Upper-layer_intratelencephalic						0.0276693
AtypicalPref	CELLECT-LDSC	44_Siletti_CerebralNuclei-GP-Gpe_Human_2022	Excitatory	Upper-layer_intratelencephalic						0.030796
AtypicalPref	CELLECT-LDSC	7_Siletti_CerebralCortex-PrCG-M1C_Human_2022	Excitatory	Upper-layer_intratelencephalic						0.0373323
AtypicalPref	CELLECT-LDSC	111_Siletti_Thalamus-LNC-VPL_Human_2022	Excitatory	Upper-layer_intratelencephalic						0.0398756
AtypicalPref	CELLECT-LDSC	56_Siletti_CerebralNuclei-NAC_Human_2022	Excitatory	Upper-layer_intratelencephalic						0.040942
AtypicalPref	CELLECT-LDSC	52_Siletti_CerebralNuclei-Pu_Human_2022	Excitatory	Upper-layer_intratelencephalic						0.0455917
AtypicalPref	CELLECT-MAGMA	15_Siletti_CerebralCortex-Ig_Human_2022	Excitatory	Upper-layer_intratelencephalic						0.0209526
AtypicalPref	CELLECT-MAGMA	17_Siletti_CerebralCortex-PoCG-S1C_Human_2022	Excitatory	Upper-layer_intratelencephalic						0.0403257
AtypicalPref	CELLECT-MAGMA	22_Siletti_CerebralCortex-SPL-A5-A7_Human_2022	Excitatory	Upper-layer_intratelencephalic						0.038523
AtypicalPref	CELLECT-MAGMA	27_Siletti_CerebralCortex-TTG-A1C_Human_2022	Excitatory	Upper-layer_intratelencephalic						0.0292255
AtypicalPref	CELLECT-MAGMA	34_Siletti_CerebralCortex-SOG-A19_Human_2022	Excitatory	Upper-layer_intratelencephalic						0.02632
AtypicalPref	CELLECT-MAGMA	36_Siletti_CerebralCortex-Pro_Human_2022	Excitatory	Upper-layer_intratelencephalic						0.0331693
AtypicalPref	CELLECT-MAGMA	55_Siletti_CerebralNuclei-BLN-BM_Human_2022	Excitatory	Upper-layer_intratelencephalic						0.0371545
AtypicalPref	CELLECT-MAGMA	90_Siletti_Pons-PnRF_Human_2022	Excitatory	Upper-layer_intratelencephalic						0.0354164

### Sheet: S14 - Trans-ancestry CFA
Table S14. Confirmatory factor analysis of the 4-factor model of genetic correlations in African (AFR) and South Asian (SAS) subgroups.
Note: The type of estimate reported is denoted as '=~' for an item loading on a latent factor and '~~' for a correlation or variance component. Factor structure was based on the factor solution found in the European (EUR) ancestry subgroup. Factor loadings and correlations were freely estimated.
AFR										SAS
	chisq	df	p_chisq	AIC	CFI	SRMR					chisq	df	p_chisq	AIC	CFI	SRMR
	35451.2	124	0	35545.2	0.679769	0.348666					795.812	124	1.39575e-98	889.812	0.910278	0.261355
Measure1	Type	Measure2	Unstand_Est	Unstand_SE	Std_Est	Std_SE	P			Measure1	Type	Measure2	Unstand_Est	Unstand_SE	Std_Est	Std_SE	P
Problems	=~	anyclin	0.539062	0.0535841	0.490826	0.185966	8.29033e-24			Problems	=~	anyclin	-0.0122989	0.0414827	0.195044	0.189414	0.766861
Problems	=~	broad_aud	0.371241	0.077181	0.937771	0.2114	1.50928e-06			Problems	=~	broad_aud	0.0213297	0.0311474	0.528007	0.283678	0.493471
Problems	=~	increasedrink	0.403003	0.180823	0.926534	0.397853	0.0258326			Problems	=~	increasedrink	-0.0818223	0.0849839	-0.538565	0.543444	0.335649
Problems	=~	mh_auditp	0.037461	0.223882	-0.0480123	0.199839	0.867115			Problems	=~	mh_auditp	0.028818	0.0832665	0.774444	1.13513	0.729273
Problems	=~	mh_binge_ln	-0.0897017	0.279566	-0.0552679	0.152471	0.748317			Problems	=~	mh_binge_ln	0.00841925	0.104656	0.102876	0.6462	0.935882
Problems	=~	quant_ts_gp	0.0632883	0.0644052	0.10897	0.0909007	0.325775			Problems	=~	quant_ts_gp	-0.043642	0.0369929	-0.559348	0.480558	0.238104
BeerPref	=~	anyclin	0.804258	0.0728595	0.743039	0.177602	2.49227e-28			BeerPref	=~	anyclin	0.16449	0.0589816	0.902632	0.255444	0.00528966
BeerPref	=~	decreasedrink	0.148409	0.142914	0.245116	0.241547	0.29906			BeerPref	=~	decreasedrink	0.0925278	0.0691852	0.510824	0.410472	0.181095
BeerPref	=~	drink_w_meals	-0.110925	0.15937	-0.208648	0.269432	0.486413			BeerPref	=~	drink_w_meals	0.109225	0.0891562	0.303876	0.265015	0.220538
BeerPref	=~	pershistory	0.549067	0.0888289	0.956182	0.154684	6.36234e-10			BeerPref	=~	pershistory	0.0518685	0.0438496	0.29525	0.241154	0.23686
BeerPref	=~	quantbeer	0.0278299	0.094194	-0.0287717	0.274171	0.767648			BeerPref	=~	quantbeer	-0.0233404	0.062421	-0.103638	0.339907	0.708464
BeerPref	=~	quantfwine	-0.0370745	0.31175	-0.889738	0.106846	0.905336			BeerPref	=~	quantfwine	0.0305039	0.0675508	0.164259	0.444058	0.651579
BeerPref	=~	quantrwine	0.00369929	0.0860791	-0.244987	0.378826	0.965721			BeerPref	=~	quantrwine	-0.0118937	0.0562748	-0.131436	0.321308	0.832614
BeerPref	=~	quantwwine	-0.0742703	0.108229	-0.412893	0.352722	0.492568			BeerPref	=~	quantwwine	0.0590769	0.056332	0.12035	0.230482	0.294304
Consumption	=~	drinkfreq	1.8247	0.102972	0.981763	0.0561292	2.9264e-70			Consumption	=~	drinkfreq	0.38352	0.129418	0.642379	0.302595	0.00304234
Consumption	=~	mh_auditp	2.57185	0.197697	1.02644	0.136654	1.08687e-38			Consumption	=~	mh_auditp	0.0908479	0.286788	0.289124	1.13051	0.751413
Consumption	=~	mh_binge_ln	4.59877	0.258117	1.02079	0.110528	5.25339e-71			Consumption	=~	mh_binge_ln	0.179993	0.291973	0.266296	0.638476	0.537584
Consumption	=~	quantbeer	0.937108	0.105915	0.986207	0.266522	8.93176e-19			Consumption	=~	quantbeer	0.158158	0.16176	0.298798	0.410971	0.328206
Consumption	=~	quantrwine	0.647392	0.0931329	1.11518	0.35642	3.62008e-12			Consumption	=~	quantrwine	0.120157	0.143718	0.453678	0.338274	0.40312
Consumption	=~	quant_ts_gp	1.70639	0.0953804	0.902309	0.0801313	1.40116e-71			Consumption	=~	quant_ts_gp	0.434911	0.132417	1.08175	0.508589	0.00102201
Consumption	=~	quantwwine	1.3298	0.111718	1.30812	0.346683	1.13855e-32			Consumption	=~	quantwwine	0.187042	0.161194	0.424839	0.280039	0.245905
AtypicalPref	=~	quantfwine	-1.02476	0.282091	-0.200768	0.221365	0.000280418			AtypicalPref	=~	quantfwine	-0.277664	0.175215	0.772433	0.550299	0.113032
AtypicalPref	=~	quantspirit	-0.112511	0.106869	-0.450401	0.715766	0.292434			AtypicalPref	=~	quantspirit	-0.291841	0.154278	0.621584	0.45865	0.0585366
Problems	~~	BeerPref	-0.0893582	0.0765913	0.390257	0.185548	0.243336			Problems	~~	BeerPref	-0.0130563	0.0402916	0.06598	0.29182	0.745904
Problems	~~	Consumption	0.340512	0.0731609	0.643661	0.145989	3.25088e-06			Problems	~~	Consumption	0.0568336	0.116835	0.571592	0.350918	0.626652
Problems	~~	AtypicalPref	0.302244	0.130662	0.114031	0.251237	0.0207125			Problems	~~	AtypicalPref	-0.0779697	0.112073	-0.235549	0.344436	0.486615
BeerPref	~~	Consumption	0.498651	0.0598148	0.863403	0.0860271	7.64682e-17			BeerPref	~~	Consumption	-0.00443957	0.122862	0.168992	0.260934	0.971175
BeerPref	~~	AtypicalPref	0.44281	0.259747	-0.0916069	0.219321	0.0882373			BeerPref	~~	AtypicalPref	0.105935	0.136811	-0.182031	0.329984	0.438743
Consumption	~~	AtypicalPref	0.812538	0.182061	0.0246886	0.124775	8.08238e-06			Consumption	~~	AtypicalPref	-0.788965	0.212693	0.297459	0.441033	0.000207736
abuse	~~	abuse	-0.859151	0.107703	5.25047e-07	0.764668	1.49906e-15			abuse	~~	abuse	-0.941097	0.0465758	-3.60298e-07	0.790717	8.72051e-91
anyclin	~~	anyclin	-0.297043	0.0922773	-0.0776741	0.195016	0.00128627			anyclin	~~	anyclin	0.180415	0.0542213	0.12398	0.213095	0.000876653
broad_aud	~~	broad_aud	0.0443745	0.0623582	0.120586	0.453802	0.476708			broad_aud	~~	broad_aud	0.114207	0.0355773	0.721208	0.298805	0.00132679
increasedrink	~~	increasedrink	0.120416	0.360144	0.141525	1.31204	0.738112			increasedrink	~~	increasedrink	0.363906	0.224269	0.709948	0.889124	0.104669
mh_auditp	~~	mh_auditp	0.0294797	0.547616	0.00756313	0.083171	0.957068			mh_auditp	~~	mh_auditp	0.0628285	0.309664	0.0606705	4.28267	0.839219
mh_binge_ln	~~	mh_binge_ln	0.412127	0.960912	0.0275665	0.0459782	0.668003			mh_binge_ln	~~	mh_binge_ln	0.253272	0.343769	0.887195	1.18829	0.461273
quant_ts_gp	~~	quant_ts_gp	0.14957	0.0894507	0.0473885	0.0310423	0.0945067			quant_ts_gp	~~	quant_ts_gp	0.0335039	0.066084	0.208663	0.45462	0.612162
advice	~~	advice	-0.777762	0.107907	7.08407e-07	0.485547	5.69152e-13			advice	~~	advice	-0.848819	0.0565296	5.86196e-07	0.37392	5.81551e-51
decreasedrink	~~	decreasedrink	0.237916	0.199827	0.939918	0.766796	0.233808			decreasedrink	~~	decreasedrink	0.129254	0.148484	0.73907	1.1073	0.38403
drink_w_meals	~~	drink_w_meals	0.308718	0.41712	0.956452	1.29515	0.459228			drink_w_meals	~~	drink_w_meals	0.535677	0.221183	0.90766	0.434737	0.0154405
pershistory	~~	pershistory	-0.0251177	0.115274	0.0857168	0.387333	0.82751			pershistory	~~	pershistory	0.1439	0.0509038	0.912826	0.353113	0.00470019
quantbeer	~~	quantbeer	0.0728685	0.132331	0.0755649	0.134062	0.581872			quantbeer	~~	quantbeer	0.12439	0.0874906	0.910445	0.611252	0.155097
quantfwine	~~	quantfwine	0.150346	0.492234	0.200786	0.224024	0.760034			quantfwine	~~	quantfwine	0.0435668	0.116598	0.422558	0.999479	0.708665
quantrwine	~~	quantrwine	0.0979119	0.136907	0.168132	0.251394	0.474504			quantrwine	~~	quantrwine	0.133721	0.096206	0.797054	0.659765	0.164545
quantwwine	~~	quantwwine	0.191014	0.161537	0.0510193	0.105984	0.237016			quantwwine	~~	quantwwine	0.234689	0.093751	0.787747	0.360041	0.0123033
auditc_ln	~~	auditc_ln	-0.466823	1.20077	-1.04938	0.324446	0.697446			auditc_ln	~~	auditc_ln	-0.103661	0.478114	-1.59492	1.35396	0.828355
drinkfreq	~~	drinkfreq	0.0997293	0.105684	0.0361411	0.0310875	0.345347			drinkfreq	~~	drinkfreq	0.0598347	0.0655997	0.587348	0.311033	0.361706
quantspirit	~~	quantspirit	0.072613	0.159506	0.797134	1.96852	0.648938			quantspirit	~~	quantspirit	0.03797	0.101866	0.613634	0.866256	0.709339
Problems	=~	abuse	1	1		1				Problems	=~	abuse	1	1		1
BeerPref	=~	advice	1	1		1				BeerPref	=~	advice	1	1		1
Consumption	=~	auditc_ln	1	1		1				Consumption	=~	auditc_ln	1	1		0.999999
AtypicalPref	=~	auditc_ln	1	1		1				AtypicalPref	=~	auditc_ln	1	1		0.999999
Problems	~~	Problems	1	1		1				Problems	~~	Problems	1	1		1
BeerPref	~~	BeerPref	1	1		1				BeerPref	~~	BeerPref	1	1		1
Consumption	~~	Consumption	1	1		1				Consumption	~~	Consumption	1	1		1
AtypicalPref	~~	AtypicalPref	1	1		1				AtypicalPref	~~	AtypicalPref	1	1		1

### Sheet: S15 - PGS COGA
Table S15. Polygenic score (PGS) prediction of alcohol use disorder (AUD) diagnoses and severity in the COGA sample.
Note: PGS scores were derived from GWAS summary statistics of either the 4 latent factors or a unidimensional AUD meta-analysis (Zhou et al., 2020).
AUD Disorder (vs. no Disorder)	PGS	Beta	SE	P	OR	OR (95% CI low)	OR (95% CI high)	R-squared
Independent	Problems	0.431034	0.0459026	5.98908e-21	1.53885	1.37516	1.72202	0.0177313
Independent	BeerPref	0.339989	0.0398537	1.45181e-17	1.40493	1.27424	1.54903	0.0147687
Independent	Consumption	0.229203	0.0329189	3.33882e-12	1.2576	1.16015	1.36323	0.00910574
Independent	AtypicalPref	0.128284	0.0295144	1.38337e-05	1.13688	1.05757	1.22213	0.00360753
Independent	AUD Meta	0.259821	0.0287044	1.409e-19	1.2967	1.20864	1.39117	0.0160524
Joint (no AUD PGS)	Problems	0.195672	0.0544128	0.000323078	1.21613	1.06435	1.38955	0.0304716
Joint (no AUD PGS)	BeerPref	0.317804	0.0471558	1.58984e-11	1.37411	1.22418	1.54239	0.0304716
Joint (no AUD PGS)	Consumption	0.225772	0.0367994	8.50447e-10	1.25329	1.14524	1.37154	0.0304716
Joint (no AUD PGS)	AtypicalPref	0.00332351	0.0308358	0.91417	1.00333	0.930322	1.08206	0.0304716
Joint (w/ AUD PGS)	Problems	0.148145	0.0550546	0.00712667	1.15968	1.01335	1.32714	0.0355478
Joint (w/ AUD PGS)	BeerPref	0.277536	0.0474718	5.02478e-09	1.31987	1.17496	1.48267	0.0355478
Joint (w/ AUD PGS)	Consumption	0.201884	0.0371223	5.37764e-08	1.22371	1.11732	1.34022	0.0355478
Joint (w/ AUD PGS)	AtypicalPref	0.00912302	0.0311169	0.76938	1.00916	0.935089	1.08911	0.0355478
Joint (w/ AUD PGS)	AUD Meta	0.158703	0.0299248	1.13674e-07	1.17199	1.08914	1.26114	0.0355478
AUD Severity (vs. no Disorder)	PGS	Beta	SE	P	OR	OR (95% CI low)	OR (95% CI high)
Mild	Problems	0.00194985	0.0685063	0.977293	1.00195	0.876058	1.14594
Mild	BeerPref	0.191996	0.0577577	0.000886871	1.21167	1.08198	1.3569
Mild	Consumption	0.201607	0.0460517	1.19859e-05	1.22337	1.11778	1.33893
Mild	AtypicalPref	0.033985	0.0387521	0.380495	1.03457	0.958899	1.11621
Moderate	Problems	0.108341	0.0792372	0.17153	1.11443	0.954122	1.30167
Moderate	BeerPref	0.316242	0.0672702	2.58812e-06	1.37196	1.20249	1.56532
Moderate	Consumption	0.288936	0.0551974	1.65358e-07	1.33501	1.19811	1.48754
Moderate	AtypicalPref	-0.0224496	0.0444324	0.613381	0.977801	0.896249	1.06677
Severe	Problems	0.395066	0.0713215	3.03814e-08	1.48448	1.29082	1.7072
Severe	BeerPref	0.42827	0.060098	1.03184e-12	1.5346	1.36408	1.72644
Severe	Consumption	0.213554	0.0486768	1.14831e-05	1.23807	1.12541	1.36201
Severe	AtypicalPref	-0.00802291	0.0410337	0.844986	0.992009	0.91535	1.07509

### Sheet: S16 - PheWAS BioVU
Table S16. PheWAS analysis of latent factor polygenic scores (PGS) in the BioVU sample.
Note: Bonferroni correction for 1343 phenotypes with > 100 cases and >100 controls available for analysis, p < .05/1338=3.74e-05
							Problems					BeerPref					Consumption					AtypicalPref
phenotype	description	group	n_total	n_cases	n_controls		beta	SE	OR	p		beta	SE	OR	p		beta	SE	OR	p		beta	SE	OR	p
318	Tobacco use disorder	mental disorders	57878	6180	51698		0.262414	0.0217958	1.30006	2.19784e-33		0.362459	0.0199024	1.43686	4.1558e-74		-0.0674167	0.0156573	0.934806	1.66405e-05		0.258674	0.0216358	1.29521	6.05389e-33
317	Alcohol-related disorders	mental disorders	53075	1377	51698		0.425658	0.0440383	1.5306	4.22015e-22		0.298187	0.0397702	1.34741	6.49171e-14		0.214776	0.0314341	1.23958	8.34089e-12		0.41242	0.0437084	1.51047	3.883e-21
317.1	Alcoholism	mental disorders	52722	1024	51698		0.436869	0.0508612	1.54785	8.73975e-18		0.31197	0.0459011	1.36611	1.07147e-11		0.20943	0.0362597	1.23297	7.65709e-09		0.433279	0.0504756	1.54231	9.16925e-18
496	Chronic airway obstruction	respiratory	56880	4455	52425		0.186207	0.0255452	1.20467	3.11584e-13		0.303026	0.0233015	1.35395	1.15256e-38		-0.0845833	0.0182931	0.918895	3.76812e-06		0.183902	0.0253742	1.2019	4.24221e-13
296	Mood disorders	mental disorders	51227	9627	41600		0.11756	0.0181829	1.12475	1.01039e-10		0.0879377	0.0164947	1.09192	9.75258e-08		-0.00758286	0.0131185	0.992446	0.563244		0.113553	0.0180356	1.12025	3.05284e-10
316	Substance addiction and disorders	mental disorders	53767	2069	51698		0.216096	0.0358754	1.24122	1.70674e-09		0.299548	0.0325269	1.34925	3.28408e-20		-0.0295193	0.0258272	0.970912	0.253057		0.216484	0.0356039	1.2417	1.19915e-09
317.11	Alcoholic liver damage	mental disorders	52181	483	51698		0.430584	0.0735647	1.53816	4.82376e-09		0.437354	0.0664397	1.5486	4.61931e-11		0.188516	0.0523664	1.20746	0.000318278		0.399391	0.0729943	1.49092	4.46139e-08
296.2	Depression	mental disorders	49946	8346	41600		0.111456	0.0193386	1.1179	8.24537e-09		0.0599826	0.0175522	1.06182	0.000632277		-0.000593534	0.0139358	0.999407	0.966028		0.107272	0.0191819	1.11324	2.24007e-08
300	Anxiety disorders	mental disorders	49831	8231	41600		0.10755	0.0194065	1.11355	2.99106e-08		0.0616737	0.0175489	1.06362	0.000440767		0.0169994	0.0139944	1.01714	0.224467		0.111993	0.0192485	1.1185	5.94677e-09
509	Respiratory failure, insufficiency, arrest	respiratory	53022	6465	46557		0.112479	0.021521	1.11905	1.72769e-07		0.220987	0.019611	1.24731	1.87645e-29		-0.0973442	0.0155234	0.907244	3.59203e-10		0.107518	0.0213541	1.11351	4.77874e-07
509.1	Respiratory failure	respiratory	51056	4499	46557		0.121942	0.0251522	1.12969	1.24614e-06		0.228145	0.0229346	1.25627	2.58262e-23		-0.100717	0.0181344	0.904189	2.7934e-08		0.117155	0.0249553	1.12429	2.67139e-06
507	Pleurisy; pleural effusion	respiratory	52888	6331	46557		0.103439	0.0218469	1.10898	2.19369e-06		0.203255	0.0199002	1.22539	1.72099e-24		-0.0807804	0.0157493	0.922396	2.91055e-07		0.0993647	0.0216822	1.10447	4.58842e-06
292.4	Altered mental status	mental disorders	57049	3551	53498		0.13118	0.027932	1.14017	2.64767e-06		0.201281	0.0254443	1.22297	2.56035e-15		-0.0458486	0.0200635	0.955187	0.0223025		0.125877	0.0277281	1.13414	5.63405e-06
276	Disorders of fluid, electrolyte, and acid-base balance	endocrine/metabolic	56734	12611	44123		0.0764505	0.0164175	1.07945	3.21384e-06		0.155513	0.0149161	1.16826	1.89073e-25		-0.0686032	0.0118574	0.933697	7.22158e-09		0.0691378	0.0162939	1.07158	2.20386e-05
508	Pulmonary collapse; interstitial and compensatory emphysema	respiratory	55730	9173	46557		0.0863659	0.0187815	1.09021	4.25659e-06		0.202044	0.0171181	1.2239	3.76905e-32		-0.0913087	0.0135389	0.912736	1.53901e-11		0.0856676	0.0186388	1.08944	4.30244e-06
338	Pain	neurological	60044	8037	52007		0.0873326	0.0192856	1.09126	5.94397e-06		0.134628	0.0174851	1.14411	1.36478e-14		-0.0392588	0.0138777	0.961502	0.00467074		0.0872924	0.0191437	1.09122	5.11918e-06
296.22	Major depressive disorder	mental disorders	45604	4004	41600		0.1191	0.0265554	1.12648	7.29268e-06		0.0490695	0.0240274	1.05029	0.0411288		-0.0107791	0.0191284	0.989279	0.573087		0.115974	0.0263519	1.12297	1.07775e-05
260	Protein-calorie malnutrition	endocrine/metabolic	52088	4070	48018		0.116877	0.0261604	1.12398	7.90647e-06		0.147055	0.0237303	1.15842	5.75715e-10		-0.0768006	0.0188415	0.926074	4.57907e-05		0.104908	0.0259739	1.11061	5.36809e-05
165.1	Cancer of bronchus; lung	neoplasms	65325	2272	63053		0.152543	0.0344386	1.16479	9.44866e-06		0.170158	0.0313465	1.18549	5.68932e-08		-0.00596595	0.0247699	0.994052	0.809668		0.158493	0.0342079	1.17174	3.60034e-06
300.1	Anxiety disorder	mental disorders	48607	7007	41600		0.0915138	0.0207605	1.09583	1.04298e-05		0.0422448	0.018794	1.04315	0.0245898		0.0206577	0.0149772	1.02087	0.167808		0.0963654	0.0205891	1.10116	2.86318e-06
458.9	Hypotension NOS	circulatory system	58462	3901	54561		0.117902	0.0267712	1.12513	1.06243e-05		0.173914	0.0243999	1.18995	1.02094e-12		-0.0919885	0.0192782	0.912116	1.82729e-06		0.117174	0.0265916	1.12431	1.05093e-05
338.2	Chronic pain	neurological	55194	3187	52007		0.126259	0.0292458	1.13458	1.58041e-05		0.189431	0.0265609	1.20856	9.89535e-13		-0.058508	0.0210272	0.943171	0.00539431		0.123708	0.0290328	1.13169	2.03541e-05
165	Cancer within the respiratory system	neoplasms	65346	2293	63053		0.147918	0.0342843	1.15942	1.60001e-05		0.170645	0.0312065	1.18607	4.5451e-08		-0.00460011	0.0246603	0.99541	0.852022		0.152264	0.0340541	1.16447	7.77667e-06
571.51	Cirrhosis of liver without mention of alcohol	digestive	55384	1939	53445		0.158099	0.037072	1.17128	2.00206e-05		0.310306	0.0337527	1.36384	3.80198e-20		-0.086335	0.0266273	0.917287	0.00118548		0.153663	0.0367993	1.1661	2.97067e-05
496.1	Emphysema	respiratory	53558	1133	52425		0.206717	0.0485081	1.22963	2.03069e-05		0.308607	0.0442287	1.36153	3.00389e-12		-0.107824	0.0346959	0.897786	0.00188566		0.206829	0.0482154	1.22977	1.78921e-05
292	Neurological disorders	mental disorders	59147	5649	53498		0.0950501	0.0226028	1.09971	2.6081e-05		0.129735	0.0205434	1.13853	2.69843e-10		-0.0138151	0.0162403	0.98628	0.394953		0.0956978	0.0224417	1.10043	2.00541e-05
296.1	Bipolar	mental disorders	43175	1575	41600		0.170838	0.0409592	1.1863	3.03363e-05		0.179248	0.0371626	1.19632	1.41169e-06		-0.0202162	0.029633	0.979987	0.4951		0.168219	0.0406604	1.1832	3.51628e-05
276.14	Hypopotassemia	endocrine/metabolic	49328	5205	44123		0.0984018	0.0236297	1.10341	3.12267e-05		0.167801	0.0214534	1.1827	5.21372e-15		-0.0734102	0.0170272	0.92922	1.62257e-05		0.0929577	0.0234529	1.09742	7.38312e-05
300.9	Posttraumatic stress disorder	mental disorders	42602	1002	41600		0.2114	0.051156	1.23541	3.58887e-05		0.257933	0.0462971	1.29425	2.52902e-08		-0.100749	0.0370713	0.90416	0.00657377		0.21369	0.0507675	1.23824	2.56289e-05
501	Pneumonitis due to inhalation of food or vomitus	respiratory	47320	763	46557		0.236538	0.0583226	1.26686	4.99856e-05		0.203044	0.0529383	1.22513	0.000125315		-0.0228625	0.041949	0.977397	0.585748		0.237581	0.0578726	1.26818	4.03896e-05
260.3	Adult failure to thrive	endocrine/metabolic	48902	884	48018		0.219123	0.0544056	1.24498	5.63536e-05		0.19774	0.0494893	1.21865	6.45271e-05		-0.0363726	0.039063	0.964281	0.351789		0.205198	0.0540229	1.22777	0.000145664
760	Back pain	symptoms	58736	9196	49540		0.0739397	0.0184645	1.07674	6.21679e-05		0.00938751	0.0167627	1.00943	0.575463		0.0298289	0.0133343	1.03028	0.0252863		0.0712142	0.0183313	1.07381	0.000102398
721	Spondylosis and allied disorders	musculoskeletal	56287	2946	53341		0.120957	0.030815	1.12858	8.66362e-05		0.0542174	0.0279286	1.05571	0.0522233		-0.0122224	0.0221279	0.987852	0.580708		0.126801	0.0306048	1.13519	3.42544e-05
512.7	Shortness of breath	respiratory	45809	10511	35298		0.0731606	0.0186508	1.0759	8.75784e-05		0.14058	0.0169809	1.15094	1.24494e-16		-0.0814624	0.0134466	0.921767	1.37636e-09		0.074859	0.0185049	1.07773	5.22437e-05
70.3	Viral hepatitis C	infectious diseases	55486	1204	54282		0.180575	0.0466793	1.19791	0.000109542		0.352955	0.0424882	1.42327	9.80399e-17		0.0299663	0.0335313	1.03042	0.371493		0.184479	0.0463306	1.20259	6.83959e-05
38	Septicemia	infectious diseases	59940	4465	55475		0.0960444	0.0249541	1.10081	0.000118679		0.16326	0.0226868	1.17734	6.18921e-13		-0.0894311	0.0180092	0.914451	6.83956e-07		0.0928858	0.0247858	1.09734	0.000178571
458	Hypotension	circulatory system	59078	4517	54561		0.0961293	0.0250457	1.1009	0.000123961		0.160867	0.0228285	1.17453	1.83163e-12		-0.0993279	0.0180577	0.905446	3.78516e-08		0.0956813	0.024877	1.10041	0.000119977
276.1	Electrolyte imbalance	endocrine/metabolic	53616	9493	44123		0.070009	0.0184467	1.07252	0.00014752		0.148724	0.0167205	1.16035	5.85733e-19		-0.0590825	0.0133165	0.942629	9.13096e-06		0.0618182	0.0183063	1.06377	0.000733145
578.9	Hemorrhage of gastrointestinal tract	digestive	54450	1463	52987		0.160312	0.0426376	1.17388	0.000169998		0.190938	0.0387811	1.21038	8.50188e-07		-0.0769304	0.0306335	0.925954	0.0120283		0.158406	0.042367	1.17164	0.000184822
512	Other symptoms of respiratory system	respiratory	53548	18250	35298		0.055765	0.0149898	1.05735	0.000199076		0.0920643	0.0136486	1.09644	1.52654e-11		-0.0453283	0.0108268	0.955684	2.83089e-05		0.0548718	0.0148784	1.05641	0.000226008
758.1	Chromosomal anomalies	congenital anomalies	64142	349	63793		-0.3245	0.0874997	0.722889	0.000208425		-0.0445107	0.0780021	0.956465	0.568247		-0.13856	0.0633537	0.870611	0.0287359		-0.326924	0.086874	0.721138	0.000167753
338.1	Acute pain	neurological	58000	5993	52007		0.0794458	0.0219107	1.08269	0.000287974		0.127683	0.0198429	1.13619	1.23729e-10		-0.0479215	0.0157646	0.953209	0.00236725		0.0779417	0.021754	1.08106	0.000339845
512.9	Other dyspnea	respiratory	43264	7966	35298		0.073296	0.0202615	1.07605	0.000297467		0.175065	0.0184725	1.19132	2.61577e-21		-0.0775145	0.014618	0.925414	1.14109e-07		0.0702709	0.020094	1.0728	0.00047034
994	Sepsis and SIRS	injuries & poisonings	64000	3672	60328		0.0985541	0.0272957	1.10357	0.000305485		0.13243	0.0247825	1.1416	9.10714e-08		-0.064807	0.0196623	0.937248	0.000980695		0.0930651	0.0271106	1.09753	0.000597402
758	Chromosomal anomalies and genetic disorders	congenital anomalies	64202	409	63793		-0.290414	0.08049	0.747954	0.000308474		-0.0176352	0.0719926	0.982519	0.806489		-0.138221	0.0584439	0.870906	0.0180293		-0.289698	0.0799022	0.748489	0.000288222
721.1	Spondylosis without myelopathy	musculoskeletal	56111	2770	53341		0.113747	0.0317112	1.12047	0.000334549		0.0656236	0.0287689	1.06782	0.0225448		-0.0152189	0.0227895	0.984896	0.504261		0.11957	0.0314997	1.12701	0.000147095
300.4	Dysthymic disorder	mental disorders	42624	1024	41600		0.176728	0.050535	1.19331	0.000470278		0.126973	0.0459505	1.13539	0.00572266		-0.00720806	0.036484	0.992818	0.843383		0.180838	0.0501516	1.19822	0.000311166
585.1	Acute renal failure	genitourinary	56769	6500	50269		0.0754097	0.0216319	1.07833	0.000490221		0.193739	0.0197067	1.21378	8.26675e-23		-0.121089	0.0155999	0.885955	8.35174e-15		0.06988	0.0214843	1.07238	0.00114355
480	Pneumonia	respiratory	57229	5904	51325		0.0758294	0.0220943	1.07878	0.000598987		0.111879	0.0200097	1.11838	2.25487e-08		-0.0403928	0.0158936	0.960412	0.0110394		0.0712916	0.0219495	1.07389	0.00116226
433	Cerebrovascular disease	circulatory system	60743	4699	56044		0.0859076	0.0250579	1.08971	0.000607234		0.0803917	0.0227641	1.08371	0.000413199		-0.035687	0.018011	0.964942	0.0475466		0.0842195	0.024877	1.08787	0.000710655
994.2	Sepsis	injuries & poisonings	63555	3227	60328		0.0989103	0.0289902	1.10397	0.000645235		0.12415	0.0263313	1.13219	2.41794e-06		-0.0702297	0.0208921	0.93218	0.000775096		0.0950328	0.0287974	1.09969	0.0009667
476	Allergic rhinitis	respiratory	52335	5491	46844		-0.0774876	0.022802	0.925438	0.000678087		-0.145552	0.0207006	0.864545	2.04609e-12		0.0493607	0.0164898	1.0506	0.00275883		-0.0773896	0.0226446	0.925529	0.00063183
440	Atherosclerosis	circulatory system	56439	1484	54955		0.145959	0.0429822	1.15715	0.000684288		0.185776	0.0391869	1.20415	2.12906e-06		-0.0735466	0.030903	0.929093	0.0173164		0.153103	0.0426752	1.16545	0.000333683
285	Other anemias	hematopoietic	56223	12302	43921		0.0564848	0.0166394	1.05811	0.00068719		0.122149	0.0151428	1.12992	7.23643e-16		-0.0574951	0.0120123	0.944127	1.69849e-06		0.056192	0.0165228	1.0578	0.000671697
433.1	Occlusion and stenosis of precerebral arteries	circulatory system	57750	1706	56044		0.13583	0.0403599	1.14549	0.000764122		0.13488	0.0366951	1.1444	0.000237195		-0.0508757	0.0289901	0.950397	0.0792702		0.128233	0.0400807	1.13682	0.00137726
38.3	Bacteremia	infectious diseases	57538	2063	55475		0.119231	0.0357926	1.12663	0.000864859		0.199304	0.0325629	1.22055	9.32289e-10		-0.0917991	0.0258721	0.912288	0.000387895		0.117238	0.0355462	1.12439	0.000973111
276.5	Hypovolemia	endocrine/metabolic	49078	4955	44123		0.079694	0.0239334	1.08296	0.000869006		0.158057	0.0217707	1.17123	3.86831e-13		-0.0956763	0.0173084	0.908758	3.24379e-08		0.0751629	0.0237573	1.07806	0.00155732
571	Chronic liver disease and cirrhosis	digestive	56845	3400	53445		0.0939102	0.0283513	1.09846	0.000925089		0.232257	0.0257652	1.26144	1.9796e-19		-0.105542	0.0203937	0.899837	2.27612e-07		0.0824209	0.0281365	1.08591	0.00339699
250.11	Type 1 diabetes with ketoacidosis	endocrine/metabolic	51550	258	51292		0.32773	0.0993868	1.38781	0.000975439		0.216184	0.0898132	1.24133	0.0160821		-0.0820755	0.0723359	0.921202	0.256525		0.336603	0.0985911	1.40018	0.000639845
789	Nausea and vomiting	symptoms	57796	8427	49369		0.0621277	0.0188431	1.0641	0.000976875		0.113181	0.0170694	1.11983	3.34271e-11		-0.0676128	0.0136265	0.934622	6.98213e-07		0.0671534	0.0187157	1.06946	0.000333114
509.8	Dependence on respirator [Ventilator] or supplemental oxygen	respiratory	47573	1016	46557		0.164866	0.0506831	1.17923	0.00114246		0.277444	0.0460014	1.31975	1.62748e-09		-0.0939446	0.0365227	0.910333	0.0101047		0.15499	0.0502934	1.16765	0.00205818
149.4	Cancer of larynx	neoplasms	64571	367	64204		0.269216	0.0839188	1.30894	0.00133637		0.369204	0.0762986	1.44658	1.30533e-06		-0.0552704	0.0599944	0.946229	0.356915		0.264055	0.0834038	1.3022	0.00154558
260.2	severe protein-calorie malnutrition	endocrine/metabolic	49565	1547	48018		0.131452	0.0412549	1.14048	0.0014408		0.185622	0.0374081	1.20397	6.97462e-07		-0.0738079	0.029689	0.92885	0.0129175		0.112356	0.0409503	1.11891	0.00607493
571.5	Other chronic nonalcoholic liver disease	digestive	56594	3149	53445		0.093611	0.0293883	1.09813	0.00144594		0.240769	0.0267203	1.27223	2.04713e-19		-0.119226	0.0211413	0.887607	1.70552e-08		0.0831024	0.0291657	1.08665	0.00438126
285.1	Acute posthemorrhagic anemia	hematopoietic	48192	4271	43921		0.0826298	0.0259544	1.08614	0.00145429		0.184672	0.0236996	1.20282	6.58467e-15		-0.0736224	0.0187297	0.929022	8.46712e-05		0.0784952	0.0257792	1.08166	0.0023276
276.4	Acid-base balance disorder	endocrine/metabolic	47116	2993	44123		0.0953492	0.030226	1.10004	0.00160751		0.195027	0.0275773	1.21534	1.52697e-12		-0.110484	0.0218391	0.895401	4.21437e-07		0.0911862	0.0299884	1.09547	0.00236012
291	Other specified nonpsychotic and/or transient mental disorders	mental disorders	55731	2233	53498		0.108766	0.034741	1.1149	0.00174361		0.154816	0.0315982	1.16744	9.60629e-07		0.0137951	0.0249282	1.01389	0.579993		0.114707	0.0344804	1.12154	0.00087869
276.11	Hyperosmolality and/or hypernatremia	endocrine/metabolic	44794	671	44123		0.192785	0.0620018	1.21262	0.00187504		0.278576	0.0563534	1.32125	7.6779e-07		-0.106375	0.0447741	0.899088	0.0175105		0.17024	0.0614818	1.18559	0.0056238
344	Other paralytic syndromes	neurological	51901	517	51384		0.218863	0.0706469	1.24466	0.0019484		0.187215	0.0637095	1.20589	0.00329721		-0.0514979	0.0508961	0.949806	0.311622		0.215202	0.0701267	1.24011	0.00214947
276.12	Hyposmolality and/or hyponatremia	endocrine/metabolic	47427	3304	44123		0.0887709	0.0290524	1.09283	0.00224655		0.119652	0.0264336	1.1271	5.99693e-06		0.00166704	0.0209316	1.00167	0.936522		0.0917741	0.0288216	1.09612	0.0014515
411	Ischemic Heart Disease	circulatory system	59726	10018	49708		0.0606444	0.0199199	1.06252	0.0023314		0.163313	0.0181268	1.1774	2.07097e-19		-0.100892	0.0143454	0.904031	2.02069e-12		0.0580588	0.0197865	1.05978	0.00334342
430.1	Subarachnoid hemorrhage	circulatory system	56348	304	56044		0.280505	0.0922639	1.3238	0.00236382		0.246489	0.0837312	1.27952	0.00324201		-0.130367	0.0662484	0.877773	0.0490848		0.292935	0.0915963	1.34036	0.00138332
256	Ovarian dysfunction	endocrine/metabolic	57977	515	57462		-0.216109	0.0711975	0.805648	0.00240265		-0.0961049	0.0642083	0.908369	0.134454		-0.151461	0.0515659	0.859452	0.00331166		-0.222264	0.0706958	0.800704	0.00166686
41.9	Infection with drug-resistant microorganisms	infectious diseases	55989	514	55475		0.214112	0.0706511	1.23876	0.00244104		0.19321	0.0642226	1.21314	0.00262587		-0.0617489	0.0509884	0.940119	0.225881		0.190649	0.0701349	1.21003	0.00656143
70	Viral hepatitis	infectious diseases	55644	1362	54282		0.132386	0.0439312	1.14155	0.0025827		0.319786	0.040007	1.37683	1.31439e-15		0.0202496	0.0315936	1.02046	0.521562		0.13171	0.0435968	1.14078	0.00251866
276.42	Alkalosis	endocrine/metabolic	44568	445	44123		0.227508	0.0758174	1.25547	0.00269331		0.146372	0.0689604	1.15763	0.0337919		-0.00311461	0.0547458	0.99689	0.954631		0.240649	0.0751687	1.27207	0.00136739
295	Schizophrenia and other psychotic disorders	mental disorders	42371	771	41600		0.173903	0.0579791	1.18994	0.00270502		0.100315	0.0527062	1.10552	0.0570021		0.0367971	0.0418391	1.03748	0.379135		0.161723	0.0575534	1.17553	0.00495475
721.2	Spondylosis with myelopathy	musculoskeletal	53714	373	53341		0.25001	0.0833566	1.28404	0.00270611		-0.0128467	0.0753321	0.987236	0.86459		0.0311431	0.0596762	1.03163	0.601762		0.255176	0.082824	1.29069	0.00206345
443.9	Peripheral vascular disease, unspecified	circulatory system	56660	1705	54955		0.120391	0.0403614	1.12794	0.00285611		0.219636	0.036759	1.24562	2.30053e-09		-0.0899279	0.0290166	0.913997	0.00194052		0.134509	0.0400766	1.14397	0.00078995
41	Bacterial infection NOS	infectious diseases	60331	4856	55475		0.0711246	0.0238809	1.07371	0.0028985		0.175928	0.0217624	1.19235	6.26653e-16		-0.0894891	0.0172748	0.914398	2.21514e-07		0.064932	0.0237131	1.06709	0.00617702
313.1	Attention deficit hyperactivity disorder	mental disorders	62532	1032	61500		0.151775	0.0510499	1.1639	0.00294833		0.0956303	0.0458605	1.10035	0.0370474		0.0392721	0.0369956	1.04005	0.288447		0.144164	0.0506228	1.15507	0.00440205
720.1	Spinal stenosis of lumbar region	musculoskeletal	55185	1844	53341		0.114659	0.0386789	1.12149	0.00303284		-0.0128291	0.0350597	0.987253	0.714423		-0.00346953	0.0277209	0.996536	0.900397		0.125147	0.038434	1.13331	0.00112934
480.1	Bacterial pneumonia	respiratory	52681	1356	51325		0.129861	0.0439029	1.13867	0.00309718		0.114772	0.0397874	1.12162	0.00391866		0.00186291	0.0316585	1.00186	0.953076		0.108091	0.0436018	1.11415	0.0131731
496.2	Chronic bronchitis	respiratory	53585	1160	52425		0.141519	0.0479575	1.15202	0.00316815		0.279409	0.0437758	1.32235	1.73947e-10		-0.0891362	0.0343168	0.914721	0.00939189		0.132975	0.0476298	1.14222	0.00524088
276.6	Fluid overload	endocrine/metabolic	46557	2434	44123		0.0992102	0.0336734	1.1043	0.00321653		0.187291	0.0307314	1.20598	1.09808e-09		-0.11271	0.0242967	0.89341	3.50269e-06		0.0914181	0.0334108	1.09573	0.00621566
509.3	Pulmonary insufficiency or respiratory failure following trauma and surgery	respiratory	48198	1641	46557		0.117514	0.0401694	1.1247	0.00343964		0.263271	0.0365605	1.30118	5.97862e-13		-0.111517	0.0289824	0.894476	0.000119202		0.106262	0.0398565	1.11211	0.00767348
720	Spinal stenosis	musculoskeletal	55763	2422	53341		0.0988761	0.0339818	1.10393	0.00361798		-0.025537	0.0307655	0.974786	0.406509		-0.0013357	0.0243414	0.998665	0.956239		0.106259	0.033761	1.11211	0.00164737
571.8	Liver abscess and sequelae of chronic liver disease	digestive	54862	1417	53445		0.124922	0.0430777	1.13306	0.00373245		0.277948	0.0391033	1.32042	1.17695e-12		-0.0619082	0.0309578	0.939969	0.0455259		0.106985	0.0427543	1.11292	0.0123378
149	Cancer of larynx, pharynx, nasal cavities	neoplasms	65294	1090	64204		0.14187	0.0490594	1.15243	0.00383036		0.231229	0.0446001	1.26015	2.16605e-07		-0.00878417	0.0352193	0.991254	0.803041		0.129923	0.0487345	1.13874	0.00767762
189.12	Malignant neoplasm of renal pelvis	neoplasms	64288	168	64120		0.352398	0.12368	1.42247	0.00438188		0.0102051	0.111826	1.01026	0.927287		0.0577198	0.0889265	1.05942	0.516291		0.368962	0.122844	1.44623	0.00266887
41.2	Streptococcus infection	infectious diseases	56616	1141	55475		0.134249	0.0476653	1.14368	0.00485511		0.173078	0.0433752	1.18896	6.60062e-05		-0.0496018	0.0344774	0.951608	0.150243		0.120361	0.0473387	1.1279	0.0110049
418	Nonspecific chest pain	circulatory system	57075	12914	44161		0.0469146	0.0166606	1.04803	0.00486407		0.0696503	0.0151062	1.07213	4.01308e-06		-0.0462379	0.0119757	0.954815	0.000112936		0.0459968	0.0165357	1.04707	0.00540804
537	Other disorders of stomach and duodenum	digestive	58212	889	57323		0.151979	0.0540117	1.16414	0.00489563		0.169646	0.0489252	1.18489	0.000525404		-0.0635062	0.0388988	0.938468	0.102553		0.130156	0.0536221	1.13901	0.0152125
465.2	Acute pharyngitis	respiratory	51770	2164	49606		-0.0996658	0.0355217	0.90514	0.00501956		-0.15849	0.0320671	0.853432	7.71472e-07		0.0529472	0.0256995	1.05437	0.0393753		-0.110229	0.0352909	0.895629	0.00178758
252.1	Hyperparathyroidism	endocrine/metabolic	58068	606	57462		-0.18338	0.0655842	0.832452	0.00517229		0.0370806	0.0596615	1.03778	0.53426		-0.178504	0.0473195	0.83652	0.000161734		-0.172867	0.0650916	0.84125	0.00791323
195	Cancer, suspected or other	neoplasms	53067	3285	49782		0.0811992	0.0290772	1.08459	0.00522971		0.115209	0.0264678	1.12211	1.34407e-05		-0.0366048	0.0209574	0.964057	0.0807022		0.0688369	0.0288629	1.07126	0.0170808
783	Fever of unknown origin	symptoms	59388	7493	51895		0.0549633	0.0198703	1.0565	0.00567299		0.0757995	0.0179941	1.07875	2.52592e-05		-0.0518951	0.0143596	0.949428	0.000301534		0.0499523	0.0197114	1.05122	0.011271
513.4	Hyperventilation	respiratory	62021	757	61264		0.161178	0.0583481	1.17489	0.00573878		0.144952	0.0527715	1.15598	0.00601815		-0.00920405	0.0421558	0.990838	0.827169		0.152824	0.0579222	1.16512	0.00832882
506	Empyema and pneumothorax	respiratory	48684	2127	46557		0.098285	0.0355904	1.10328	0.00575256		0.194222	0.0323306	1.21437	1.8856e-09		-0.0491242	0.0256282	0.952063	0.0552634		0.104674	0.0353361	1.11035	0.00305401
733.8	Malunion and nonunion of fracture	musculoskeletal	55028	468	54560		0.204786	0.0741728	1.22726	0.00576354		0.120783	0.0673366	1.12838	0.0728571		0.0296366	0.0534397	1.03008	0.579182		0.179066	0.0736966	1.1961	0.0151085
550.1	Inguinal hernia	digestive	59117	866	58251		-0.1507	0.0550068	0.860105	0.00615009		-0.1217	0.0497013	0.885414	0.0143404		0.108947	0.0396522	1.1151	0.00600381		-0.135813	0.0546006	0.873005	0.0128681
528	Diseases of the oral soft tissues, excluding lesions specific for gingiva and tongue	digestive	63175	1121	62054		0.131709	0.0481026	1.14078	0.00617991		0.14854	0.0436131	1.16014	0.000659568		0.0142187	0.0346657	1.01432	0.681684		0.125144	0.0477534	1.13331	0.00877689
512.8	Cough	respiratory	43895	8597	35298		0.0527742	0.0193975	1.05419	0.00651485		0.0175666	0.017615	1.01772	0.318642		-0.00519418	0.0139601	0.994819	0.709838		0.0523401	0.0192587	1.05373	0.00657294
198	Secondary malignant neoplasm	neoplasms	55767	5985	49782		0.0606509	0.0223581	1.06253	0.0066737		0.0665845	0.0203178	1.06885	0.00104861		-0.0176097	0.0161059	0.982544	0.274233		0.0638221	0.022204	1.0659	0.00404857
531	Peptic ulcer (excl. esophageal)	digestive	63811	825	62986		0.151833	0.0560116	1.16397	0.00671318		0.150249	0.0508032	1.16212	0.00310169		-0.0134994	0.0403505	0.986591	0.737962		0.156197	0.0556057	1.16906	0.00496937
722.8	Postlaminectomy syndrome	musculoskeletal	53863	522	53341		0.190892	0.0704689	1.21033	0.00675109		0.139051	0.0639726	1.14918	0.029735		-0.0014899	0.0505535	0.998511	0.976488		0.191541	0.0700326	1.21111	0.00623763
80	Postoperative infection	infectious diseases	63132	1352	61780		0.11888	0.0439244	1.12623	0.00680025		0.124911	0.0397784	1.13305	0.00168854		-0.0649862	0.0316196	0.93708	0.0398548		0.114758	0.0435824	1.1216	0.00846045
573.2	Liver replaced by transplant	digestive	54080	635	53445		0.171556	0.0638171	1.18715	0.00718283		0.317848	0.0579401	1.37417	4.11609e-08		-0.0689868	0.0459698	0.933339	0.133434		0.147261	0.0633395	1.15866	0.0200747
577	Diseases of pancreas	digestive	65245	1297	63948		0.119705	0.0447451	1.12716	0.00746698		0.127811	0.0405398	1.13634	0.0016175		-0.030767	0.0322848	0.969701	0.340597		0.122873	0.0444249	1.13074	0.00567748
496.21	Obstructive chronic bronchitis	respiratory	53422	997	52425		0.138007	0.0516896	1.14798	0.00758684		0.336926	0.047257	1.40064	1.00627e-12		-0.109051	0.0369623	0.896685	0.00317439		0.132764	0.0513373	1.14198	0.00970647
571.81	Portal hypertension	digestive	54410	965	53445		0.138045	0.0519748	1.14803	0.00790758		0.300526	0.0471793	1.35057	1.89191e-10		-0.0691745	0.03735	0.933164	0.0640171		0.130834	0.0515866	1.13978	0.0112065
315.3	Mental retardation	mental disorders	61869	369	61500		0.222443	0.0837852	1.24912	0.00793289		0.143752	0.0753691	1.1546	0.0564808		-0.0230187	0.0607028	0.977244	0.704537		0.201927	0.0830896	1.22376	0.0150891
149.5	Hx of malignant neoplasm of oral cavity and pharynx	neoplasms	64720	516	64204		0.187541	0.0707651	1.20628	0.00804449		0.170467	0.064212	1.18586	0.00793656		0.039426	0.0508362	1.04021	0.438015		0.172857	0.0702913	1.1887	0.0139266
411.4	Coronary atherosclerosis	circulatory system	58833	9125	49708		0.0548278	0.020783	1.05636	0.00833703		0.163256	0.0189255	1.17734	6.34177e-18		-0.102325	0.0149782	0.902736	8.3978e-12		0.0535492	0.0206423	1.05501	0.00948237
276.41	Acidosis	endocrine/metabolic	46820	2697	44123		0.0834724	0.0317363	1.08706	0.00853373		0.191567	0.028956	1.21115	3.69617e-11		-0.117558	0.0229251	0.889089	2.92999e-07		0.0786541	0.0314921	1.08183	0.0125043
656.7	Conditions involving the integument and temperature regulation of fetus and newborn	pregnancy complications	64877	129	64748		-0.390496	0.14925	0.676721	0.00888635		-0.0650556	0.130473	0.937015	0.618053		-0.00746412	0.106067	0.992564	0.943898		-0.338422	0.14848	0.712895	0.022653
558	Noninfectious gastroenteritis	digestive	47895	2123	45772		0.0923554	0.0354367	1.09675	0.00915515		-0.0436268	0.0319606	0.957311	0.172247		-0.0126748	0.0256885	0.987405	0.621727		0.0818541	0.0351785	1.0853	0.0199749
41.12	Methicillin resistant Staphylococcus aureus	infectious diseases	56352	877	55475		0.140891	0.0542347	1.1513	0.00938229		0.195248	0.0493095	1.21561	7.50609e-05		-0.00726491	0.0391718	0.992761	0.852866		0.155296	0.0538508	1.168	0.00392887
440.2	Atherosclerosis of the extremities	circulatory system	55745	790	54955		0.150232	0.0578836	1.1621	0.00944753		0.183612	0.0526938	1.20155	0.00049304		-0.0654151	0.0416263	0.936679	0.11607		0.147819	0.0574716	1.1593	0.0101101
753	Congenital anomalies of the eye	congenital anomalies	64824	102	64722		-0.411114	0.158475	0.662911	0.00948156		0.0720371	0.142622	1.0747	0.613495		-0.149293	0.114526	0.861316	0.192379		-0.383858	0.157204	0.681228	0.0146151
571.6	Primary biliary cirrhosis	digestive	53673	228	53445		0.273576	0.105754	1.31466	0.00968411		0.226996	0.09616	1.25483	0.0182449		-0.0448187	0.07638	0.956171	0.557348		0.273849	0.104936	1.31502	0.00906301
711	Arthropathy associated with infections	musculoskeletal	55325	352	54973		0.219818	0.0852646	1.24585	0.00993534		0.181024	0.0772542	1.19844	0.0191182		-0.00740633	0.0614506	0.992621	0.904067		0.215059	0.084678	1.23994	0.0110938
430	Intracranial hemorrhage	circulatory system	57016	972	56044		0.133547	0.0519045	1.14288	0.0100839		0.18236	0.047035	1.20005	0.000105705		-0.00689767	0.0373081	0.993126	0.85332		0.133461	0.0515248	1.14278	0.0095912
572	Ascites (non malignant)	digestive	55705	2260	53445		0.0876606	0.0343623	1.09162	0.0107394		0.183057	0.0311565	1.20088	4.21768e-09		-0.076476	0.0247246	0.926375	0.00198064		0.0891028	0.0341059	1.09319	0.0089873
428.1	Congestive heart failure (CHF) NOS	circulatory system	59283	5095	54188		0.0612051	0.0240145	1.06312	0.0108135		0.20144	0.0219712	1.22316	4.80401e-20		-0.130486	0.0173641	0.877669	5.70312e-14		0.0511545	0.0238478	1.05249	0.0319494
291.8	Alteration of consciousness	mental disorders	55468	1970	53498		0.0940432	0.0369202	1.09861	0.010859		0.147522	0.0335965	1.15896	1.12829e-05		0.00806225	0.0264843	1.00809	0.760811		0.10045	0.0366465	1.10567	0.00612442
345	Epilepsy, recurrent seizures, convulsions	neurological	54684	3300	51384		0.0735538	0.0288807	1.07633	0.0108711		0.160754	0.0261111	1.1744	7.43506e-10		-0.065842	0.0208116	0.936279	0.00155772		0.061072	0.0286702	1.06298	0.0331583
289.5	Diseases of spleen	hematopoietic	50043	215	49828		0.277719	0.10922	1.32012	0.010998		0.172686	0.098903	1.18849	0.0808079		-0.0882002	0.0786001	0.915578	0.261804		0.25084	0.10843	1.2851	0.0207016
198.1	Secondary malignancy of lymph nodes	neoplasms	52825	3043	49782		0.0766382	0.03017	1.07965	0.0110785		0.0558111	0.0274352	1.0574	0.0419223		-0.0128082	0.0217448	0.987273	0.555846		0.0790446	0.0299542	1.08225	0.0083189
41.11	Methicillin sensitive Staphylococcus aureus	infectious diseases	56373	898	55475		0.1361	0.0536463	1.1458	0.011181		0.148332	0.0486771	1.1599	0.00230942		-0.045729	0.0387201	0.955301	0.237597		0.146413	0.0532568	1.15767	0.00597445
722	Intervertebral disc disorders	musculoskeletal	57187	3846	53341		0.0686195	0.027193	1.07103	0.011622		0.0186936	0.0246331	1.01887	0.447924		0.00626214	0.019541	1.00628	0.748618		0.0653706	0.027004	1.06755	0.0154873
145	Cancer of mouth	neoplasms	64951	747	64204		0.148881	0.0590022	1.16053	0.0116257		0.212518	0.0535326	1.23679	7.19097e-05		-0.0095565	0.0423633	0.990489	0.821524		0.118113	0.0586003	1.12537	0.0438447
288.2	Elevated white blood cell count	hematopoietic	53329	3501	49828		0.0705763	0.0280034	1.07313	0.0117263		0.173566	0.0255425	1.18954	1.08189e-11		-0.0855645	0.0202376	0.917994	2.3579e-05		0.0679745	0.027815	1.07034	0.0145331
626.1	Irregular menstrual cycle/bleeding	genitourinary	57499	1934	55565		-0.094957	0.0378578	0.909412	0.012133		-0.15407	0.0342895	0.857212	7.01518e-06		0.0724882	0.0274793	1.07518	0.00834165		-0.0896625	0.0375871	0.91424	0.0170578
626	Disorders of menstruation and other abnormal bleeding from female genital tract	genitourinary	57838	2273	55565		-0.0881877	0.035182	0.915589	0.0121895		-0.141473	0.0318718	0.868079	9.04568e-06		0.0738085	0.0255383	1.0766	0.00385112		-0.0833708	0.0349253	0.92001	0.0169809
41.1	Staphylococcus infections	infectious diseases	57519	2044	55475		0.088997	0.0359253	1.09308	0.0132387		0.187198	0.0326685	1.20587	1.00293e-08		-0.0601442	0.0259606	0.941629	0.0205172		0.10127	0.0356679	1.10658	0.00452203
377.1	Optic atrophy	sense organs	57920	138	57782		0.335918	0.136328	1.39922	0.0137379		-0.0455095	0.123392	0.955511	0.712262		0.0810111	0.0982112	1.08438	0.409447		0.291542	0.135365	1.33849	0.0312602
763	Thoracic or lumbosacral neuritis or radiculitis, unspecified	symptoms	60868	1828	59040		0.0942732	0.038265	1.09886	0.0137513		-0.00064131	0.034749	0.999359	0.985275		0.00141282	0.0275262	1.00141	0.959065		0.0978308	0.0379911	1.10278	0.0100212
359.2	Myopathy	neurological	60575	984	59591		0.127482	0.0517566	1.13596	0.0137743		0.0539551	0.0468865	1.05544	0.249831		-0.00574371	0.0371537	0.994273	0.877142		0.120137	0.0514163	1.12765	0.0194621
345.12	Partial epilepsy	neurological	52361	977	51384		0.126631	0.0517838	1.135	0.0144698		0.0801969	0.0466562	1.0835	0.0856348		0.00583555	0.0373252	1.00585	0.875762		0.11113	0.0513849	1.11754	0.0305649
958.2	Traumatic and surgical subcutaneous emphysema	injuries & poisonings	64973	206	64767		0.272135	0.111318	1.31276	0.0144986		0.226795	0.101081	1.25457	0.024851		0.00290686	0.0801954	1.00291	0.971085		0.288984	0.110515	1.33507	0.00892562
252	Disorders of parathyroid gland	endocrine/metabolic	58157	695	57462		-0.149556	0.0612597	0.86109	0.0146327		0.0374979	0.0556672	1.03821	0.50056		-0.154362	0.0441898	0.856962	0.000477344		-0.141735	0.0607953	0.867851	0.0197349
345.1	Epilepsy	neurological	52833	1449	51384		0.103974	0.0428977	1.10957	0.015361		0.097181	0.0386681	1.10206	0.0119638		-0.0153225	0.0309198	0.984794	0.620207		0.0923503	0.0425553	1.09675	0.0299974
577.2	Chronic pancreatitis	digestive	64240	292	63948		0.226322	0.0935064	1.25398	0.0155037		0.148307	0.084834	1.15987	0.08043		-0.0101587	0.0674843	0.989893	0.880343		0.217595	0.0928348	1.24308	0.0190838
327.4	Insomnia	neurological	54111	3025	51086		0.0722552	0.0300365	1.07493	0.016147		0.0308636	0.027286	1.03134	0.258007		0.0378445	0.0216701	1.03857	0.0807435		0.0784742	0.0298321	1.08164	0.00852534
578	Gastrointestinal hemorrhage	digestive	56621	3634	52987		0.0659301	0.0274538	1.06815	0.0163284		0.0627987	0.0248627	1.06481	0.011543		-0.0194386	0.0197651	0.980749	0.325369		0.0631234	0.0272553	1.06516	0.0205581
531.2	Gastric ulcer	digestive	63249	263	62986		0.237026	0.0987783	1.26747	0.016414		0.101048	0.0895447	1.10633	0.259123		-0.0855106	0.0710867	0.918043	0.229013		0.229807	0.0980656	1.25836	0.0191087
531.3	Duodenal ulcer	digestive	63178	192	62986		0.276644	0.115388	1.3187	0.0165067		0.255353	0.104517	1.29092	0.0145592		0.0458908	0.0830289	1.04696	0.580463		0.254737	0.114574	1.29012	0.026193
480.12	Pseudomonal pneumonia	respiratory	51605	280	51325		0.228932	0.0956825	1.25726	0.0167287		0.152645	0.0862458	1.16491	0.0767473		-0.0169453	0.0692392	0.983197	0.806661		0.20508	0.0949555	1.22762	0.0307918
189.21	Malignant neoplasm of bladder	neoplasms	64895	775	64120		0.139423	0.058432	1.14961	0.0170296		0.145093	0.0528774	1.15615	0.00607043		-0.0427719	0.0419896	0.95813	0.308378		0.133101	0.0580533	1.14237	0.0218626
184.2	Cancer of other female genital organs (excluding uterus and ovary)	neoplasms	60301	171	60130		0.292578	0.122705	1.33988	0.0171069		0.148526	0.112342	1.16012	0.186141		-0.228246	0.0888412	0.795928	0.0101949		0.271926	0.121711	1.31249	0.0254703
525.1	Loss of teeth or edentulism	digestive	61257	184	61073		0.281884	0.11836	1.32563	0.0172382		0.0372032	0.10745	1.0379	0.729165		0.0812809	0.0852878	1.08468	0.34058		0.261834	0.117546	1.29931	0.0259134
427.12	Paroxysmal ventricular tachycardia	circulatory system	43770	1541	42229		0.0997127	0.0422156	1.10485	0.0181773		0.139239	0.0384613	1.1494	0.000294332		-0.0418311	0.0303109	0.959032	0.167567		0.0968612	0.0419233	1.10171	0.0208639
580.4	Renal sclerosis, NOS	genitourinary	50409	140	50269		0.318321	0.135434	1.37482	0.0187546		0.373848	0.122983	1.45332	0.00236706		-0.344422	0.0971021	0.70863	0.000389636		0.328073	0.134626	1.38829	0.0148127
334	Degenerative disease of the spinal cord	neurological	51955	571	51384		0.157576	0.0672926	1.17067	0.0191987		0.125873	0.0608417	1.13414	0.0385583		0.0209849	0.0484904	1.02121	0.665187		0.16441	0.0668244	1.1787	0.0138813
525	Other diseases of the teeth and supporting structures	digestive	61379	306	61073		0.21442	0.0917225	1.23914	0.0194024		0.0197662	0.0831398	1.01996	0.812078		-0.0393546	0.0661247	0.96141	0.551738		0.191363	0.0910908	1.2109	0.035659
427.42	Cardiac arrest	circulatory system	42645	416	42229		0.18238	0.0789465	1.20007	0.0208786		0.199261	0.0717513	1.2205	0.00548458		0.00993931	0.0568722	1.00999	0.861264		0.175155	0.0783386	1.19143	0.0253604
727.6	Rupture of tendon, nontraumatic	musculoskeletal	51746	537	51209		-0.160273	0.0694	0.851912	0.0209213		-0.0474121	0.0634096	0.953694	0.454633		-0.0410976	0.0499853	0.959735	0.410966		-0.153212	0.0689682	0.857948	0.0263182
359	Muscular dystrophies and other myopathies	neurological	60633	1042	59591		0.115697	0.0502488	1.12266	0.0213077		0.0377793	0.045487	1.0385	0.406228		-0.00606356	0.0360777	0.993955	0.866529		0.110019	0.0499159	1.1163	0.0275177
560.2	Impaction of intestine	digestive	45874	102	45772		-0.363057	0.158363	0.695547	0.0218735		0.0664371	0.142347	1.06869	0.640696		0.018302	0.114512	1.01847	0.873018		-0.348373	0.157203	0.705836	0.0266872
509.2	Respiratory insufficiency	respiratory	48282	1725	46557		0.0901285	0.0394108	1.09431	0.0222019		0.185424	0.0358213	1.20373	2.26234e-07		-0.103745	0.0283783	0.901455	0.000256406		0.08536	0.0391187	1.08911	0.029104
189.2	Cancer of bladder	neoplasms	64899	779	64120		0.13293	0.0582899	1.14217	0.0225785		0.141567	0.0527446	1.15208	0.00727439		-0.0438638	0.0418862	0.957084	0.295001		0.125346	0.0579139	1.13354	0.0304369
197	Chemotherapy	neoplasms	56591	6809	49782		0.0478539	0.020996	1.04902	0.0226558		0.0415734	0.0190897	1.04245	0.0294212		-0.0172399	0.0151286	0.982908	0.254471		0.044632	0.0208433	1.04564	0.0322493
263	Other nutritional deficiency	endocrine/metabolic	48375	357	48018		0.193291	0.0848479	1.21324	0.0227215		0.249895	0.0768116	1.28389	0.00114055		-0.0727799	0.0610017	0.929805	0.232838		0.16563	0.0841948	1.18014	0.0491578
41.4	E. coli	infectious diseases	56600	1125	55475		0.108699	0.048058	1.11483	0.0237077		0.201289	0.0438477	1.22298	4.41873e-06		-0.0833727	0.0347514	0.920008	0.0164347		0.0876652	0.0477217	1.09162	0.0662086
443	Peripheral vascular disease	circulatory system	57130	2175	54955		0.0799171	0.0356133	1.0832	0.0248309		0.144222	0.0324512	1.15514	8.81835e-06		-0.0678667	0.0256403	0.934385	0.00812388		0.0923029	0.035353	1.0967	0.00903059
343	Infantile cerebral palsy	neurological	51814	430	51384		0.174846	0.0783725	1.19106	0.0256835		0.203364	0.0703744	1.22552	0.00385561		-0.0755861	0.056675	0.9272	0.182311		0.147203	0.0777024	1.15859	0.0581663
958	Certain early complications of trauma or procedure	injuries & poisonings	65302	535	64767		0.153847	0.0693063	1.16631	0.0264314		0.207936	0.0628906	1.23113	0.000945318		-0.0109815	0.0499106	0.989079	0.825853		0.155105	0.0688124	1.16778	0.0241949
429.1	Heart transplant/surgery	circulatory system	54843	655	54188		0.138277	0.0625714	1.14829	0.0271114		0.206052	0.0567237	1.22882	0.000280626		-0.0989522	0.0453945	0.905786	0.0292703		0.123107	0.062086	1.131	0.0473854
427.5	Arrhythmia (cardiac) NOS	circulatory system	45756	3527	42229		0.0635152	0.0287724	1.06558	0.0272791		0.0805115	0.0261519	1.08384	0.00207965		-0.0416032	0.0207001	0.95925	0.044452		0.0608144	0.0285465	1.0627	0.0331413
949	Allergies, other	injuries & poisonings	53905	657	53248		0.138507	0.0628837	1.14856	0.0276241		0.0790803	0.0568964	1.08229	0.164559		0.0059853	0.045364	1.006	0.895032		0.131535	0.0624378	1.14058	0.0351474
195.3	Malignant neoplasm of head, face, and neck	neoplasms	50879	1097	49782		0.108192	0.0491862	1.11426	0.027832		0.198753	0.0447619	1.21988	8.98629e-06		-0.038969	0.0353772	0.961781	0.270666		0.0962866	0.0488434	1.10107	0.0486856
274.21	Chondrocalcinosis	endocrine/metabolic	63115	103	63012		0.346517	0.157591	1.41413	0.0278894		-0.13516	0.143607	0.873576	0.346611		0.0258855	0.113669	1.02622	0.819859		0.395768	0.156407	1.48552	0.0113944
379	Other disorders of eye	sense organs	59575	1793	57782		-0.0850696	0.0387359	0.918448	0.0280815		-0.173454	0.0351542	0.840756	8.05187e-07		0.050203	0.0278483	1.05148	0.0714309		-0.0647703	0.0384782	0.937283	0.0923175
