## Supplementary Tables S1-S17 for "Genetic Heterogeneity Across Dimensions of Alcohol Use Behaviors" (part 2 of 2)

### Sheet: S16 - PheWAS BioVU (continued)
Table S16. PheWAS analysis of latent factor polygenic scores (PGS) in the BioVU sample.
686	Other local infections of skin and subcutaneous tissue	dermatologic	56303	810	55493		0.124069	0.056527	1.13209	0.0281729		0.150777	0.0513026	1.16274	0.00329309		-0.0888659	0.0407741	0.914968	0.0292968		0.114267	0.0561236	1.12105	0.0417519
785	Abdominal pain	symptoms	55147	12930	42217		0.0353713	0.0161521	1.036	0.0285325		0.0680823	0.0146141	1.07045	3.18279e-06		-0.0348498	0.0116625	0.96575	0.00280635		0.0361113	0.0160373	1.03677	0.0243405
585	Renal failure	genitourinary	59186	8917	50269		0.0414967	0.0189751	1.04237	0.0287493		0.170336	0.0173282	1.1857	8.36322e-23		-0.118995	0.0137138	0.887812	4.06179e-18		0.0346858	0.0188472	1.03529	0.0657143
415	Pulmonary heart disease	circulatory system	57788	3285	54503		0.0630008	0.0288952	1.06503	0.0292336		0.188699	0.0262479	1.20768	6.52114e-13		-0.0731877	0.020747	0.929426	0.000419291		0.0631275	0.028653	1.06516	0.0275827
743.12	Senile osteoporosis	musculoskeletal	56155	862	55293		-0.122415	0.0562377	0.884781	0.0294997		-0.153666	0.0515557	0.857558	0.00287695		0.0450839	0.0406408	1.04612	0.267289		-0.140995	0.055918	0.868493	0.0116867
907	Injuries to the nervous system	injuries & poisonings	65766	277	65489		0.208533	0.0961377	1.23187	0.0300744		-0.0239555	0.086858	0.976329	0.782701		0.0194929	0.0692507	1.01968	0.77834		0.200947	0.0954563	1.22256	0.0352811
418.1	Precordial pain	circulatory system	45066	905	44161		0.116897	0.0539036	1.124	0.0301113		0.149298	0.0489679	1.16102	0.0022969		-0.0853117	0.0387473	0.918226	0.0276832		0.0995994	0.0535035	1.10473	0.0626669
428	Congestive heart failure; nonhypertensive	circulatory system	60529	6341	54188		0.0473374	0.0218296	1.04848	0.0301214		0.19301	0.0199509	1.21289	3.88016e-22		-0.125724	0.0157795	0.881858	1.61853e-15		0.0386378	0.0216717	1.03939	0.0746073
475.9	Postnasal drip	respiratory	47200	356	46844		-0.184034	0.0851302	0.831908	0.0306342		-0.0243008	0.0772101	0.975992	0.752962		0.0536405	0.0613384	1.05511	0.381846		-0.166835	0.084539	0.846339	0.0484423
333.1	Essential tremor	neurological	51914	530	51384		0.15137	0.0700459	1.16343	0.0306944		0.00239074	0.0636688	1.00239	0.970047		-0.0215607	0.0503578	0.97867	0.668541		0.153953	0.0695554	1.16644	0.0268711
530.9	Heartburn	digestive	42392	343	42049		0.18729	0.0867675	1.20598	0.0308864		0.151026	0.0785746	1.16303	0.0545969		-0.10289	0.0622077	0.902226	0.0981321		0.206994	0.0861587	1.22997	0.0162849
415.21	Primary pulmonary hypertension	circulatory system	54904	401	54503		0.172341	0.0800257	1.18808	0.0312735		0.248558	0.0727594	1.28218	0.000635105		-0.0498699	0.0576079	0.951353	0.386666		0.183076	0.0793589	1.20091	0.0210586
569.2	Gastrointestinal complications	digestive	56494	1193	55301		0.100054	0.0467237	1.10523	0.0322413		0.188411	0.0423785	1.20733	8.752e-06		-0.168418	0.0337492	0.845001	6.02929e-07		0.0898676	0.046412	1.09403	0.0528305
577.1	Acute pancreatitis	digestive	64522	574	63948		0.142758	0.0668797	1.15345	0.0327978		0.180486	0.0606351	1.1978	0.00291472		-0.0245049	0.0482218	0.975793	0.611334		0.132561	0.0664071	1.14175	0.045914
701	Other hypertrophic and atrophic conditions of skin	dermatologic	61438	1892	59546		-0.0796579	0.0374258	0.923432	0.0333023		-0.132698	0.0339356	0.875729	9.21853e-05		0.0312186	0.0270205	1.03171	0.247941		-0.0847108	0.0371716	0.918778	0.0226722
411.2	Myocardial infarction	circulatory system	52962	3254	49708		0.0652013	0.030684	1.06737	0.0335923		0.23936	0.027743	1.27044	6.25699e-18		-0.138298	0.0219433	0.870839	2.92858e-10		0.0489042	0.0304666	1.05012	0.108456
112	Candidiasis	infectious diseases	59111	1599	57512		0.0856435	0.0405177	1.08942	0.0345382		0.119272	0.0367282	1.12668	0.00116461		-0.0396788	0.0292084	0.961098	0.174314		0.0847853	0.040241	1.08848	0.0351231
457	Encounter for long-term (current) use of anticoagulants, antithrombotics, aspirin	circulatory system	52595	1412	51183		0.0919988	0.0435336	1.09636	0.0345765		-0.0035079	0.0395489	0.996498	0.929322		-0.071453	0.0313353	0.93104	0.0225917		0.0827951	0.0431983	1.08632	0.0552854
256.4	Polycystic ovaries	endocrine/metabolic	57862	400	57462		-0.170167	0.0807355	0.843524	0.0350561		-0.0432934	0.0727859	0.95763	0.551974		-0.187636	0.0585613	0.828917	0.00135489		-0.182067	0.080187	0.833546	0.0231756
295.1	Schizophrenia	mental disorders	41828	228	41600		0.22265	0.105787	1.24938	0.0353166		0.0842894	0.0960118	1.08794	0.379995		-0.0516147	0.0763821	0.949695	0.499204		0.219016	0.104968	1.24485	0.0369334
289.8	Polycythemia, secondary	hematopoietic	49710	253	49457		0.211616	0.100805	1.23567	0.0357943		0.138115	0.0915319	1.14811	0.131318		0.0268599	0.0723534	1.02722	0.710464		0.237526	0.10019	1.26811	0.017752
440.22	Atherosclerosis of native arteries of the extremities with intermittent claudication	circulatory system	55477	522	54955		0.146637	0.0707719	1.15793	0.038268		0.178292	0.0643547	1.19517	0.00559767		-0.0425382	0.0508706	0.958354	0.40304		0.15917	0.0702827	1.17254	0.0235303
656.8	Perinatal jaundice	pregnancy complications	65040	292	64748		-0.214816	0.103846	0.806689	0.0385825		0.0957675	0.0900393	1.1005	0.287502		-0.0784264	0.0735758	0.92457	0.286457		-0.200689	0.103069	0.818167	0.0515184
292.1	Aphasia/speech disturbance	mental disorders	54571	1073	53498		0.102079	0.0493506	1.10747	0.0385983		0.105407	0.0448306	1.11116	0.0187115		0.0201631	0.0354185	1.02037	0.569164		0.0996538	0.0490196	1.10479	0.0420587
514.2	Solitary pulmonary nodule	respiratory	61646	1192	60454		0.0966649	0.0468361	1.10149	0.0390276		0.0891143	0.0425748	1.09321	0.0363383		0.00602278	0.0337073	1.00604	0.85819		0.0897837	0.0465096	1.09394	0.0535531
187	Cancer of other male genital organs	neoplasms	63904	154	63750		-0.264175	0.128443	0.767839	0.0397099		-0.110811	0.116347	0.895108	0.340885		-0.182981	0.0930383	0.832784	0.0492143		-0.277646	0.127564	0.757565	0.0295162
216	Benign neoplasm of skin	neoplasms	61272	1963	59309		-0.0757687	0.0368415	0.927031	0.0397236		-0.329478	0.0334292	0.719299	6.4578e-23		0.150175	0.0266276	1.16204	1.70238e-08		-0.0747873	0.0365856	0.927941	0.0409363
707.1	Decubitus ulcer	dermatologic	63689	688	63001		0.125887	0.061286	1.13415	0.0399674		0.144323	0.0555557	1.15526	0.00938189		-0.0441485	0.0441088	0.956812	0.316874		0.137849	0.0608619	1.1478	0.0235156
761	Cervicalgia	symptoms	62399	4086	58313		0.0533262	0.0260406	1.05477	0.0405786		-0.017326	0.0236442	0.982823	0.463693		0.0475497	0.018764	1.0487	0.0112738		0.0583775	0.0258496	1.06012	0.0239236
38.2	Gram positive septicemia	infectious diseases	56006	531	55475		0.142278	0.0695457	1.1529	0.0407743		0.115773	0.063115	1.12274	0.0666055		-0.0996188	0.0501912	0.905182	0.0471681		0.153883	0.069082	1.16635	0.0259108
70.4	Chronic hepatitis	infectious diseases	54567	285	54282		0.193311	0.0947342	1.21326	0.0412944		0.0899951	0.0859528	1.09417	0.295086		0.0354797	0.068447	1.03612	0.604212		0.176309	0.0940632	1.19281	0.0608802
963	Poisoning by primarily systemic agents	injuries & poisonings	52464	980	51484		0.104242	0.0515382	1.10987	0.0431127		0.0883391	0.0465835	1.09236	0.0579126		-0.0139564	0.0371749	0.986141	0.707345		0.0912121	0.0511517	1.0955	0.0745592
447.1	Stricture of artery	circulatory system	55070	115	54955		0.301194	0.149323	1.35147	0.0436886		0.468785	0.136491	1.59805	0.000593543		-0.0346641	0.107371	0.96593	0.746814		0.361853	0.148251	1.43599	0.0146544
747.1	Cardiac congenital anomalies	congenital anomalies	64318	2259	62059		-0.0695934	0.034509	0.932773	0.0437296		0.0534701	0.0311296	1.05493	0.0858583		-0.0968418	0.0250029	0.9077	0.000107404		-0.0648479	0.0342399	0.93721	0.0582343
416	Cardiomegaly	circulatory system	58834	4331	54503		0.0516181	0.0256046	1.05297	0.0438032		0.201619	0.0232566	1.22338	4.34679e-18		-0.0883988	0.018392	0.915396	1.537e-06		0.0451847	0.0254041	1.04622	0.0752987
288	Diseases of white blood cells	hematopoietic	53992	4164	49828		0.0519778	0.0258425	1.05335	0.044291		0.162205	0.0235742	1.1761	5.95864e-12		-0.0945899	0.0186904	0.909746	4.17333e-07		0.0476228	0.0256671	1.04878	0.0635386
145.2	Cancer of tongue	neoplasms	64611	407	64204		0.159855	0.0795614	1.17334	0.0445154		0.170554	0.0720517	1.18596	0.0179281		0.0380428	0.0571844	1.03878	0.505881		0.129641	0.0790165	1.13842	0.100864
381.2	Eustachian tube disorders	sense organs	59645	1556	58089		-0.0826022	0.0411485	0.920717	0.0447052		-0.0492317	0.0370971	0.951961	0.184475		-0.00147036	0.0297894	0.998531	0.960634		-0.0895591	0.0408532	0.914334	0.0283638
270	Disorders of protein plasma/amino-acid transport and metabolism	endocrine/metabolic	63266	785	62481		0.114688	0.0572911	1.12152	0.0453016		0.0643112	0.0518649	1.06642	0.214984		-0.0343211	0.0413814	0.966261	0.406887		0.0851718	0.0568473	1.0889	0.134067
514	Abnormal findings examination of lungs	respiratory	62800	2346	60454		0.067385	0.0336698	1.06971	0.0453552		0.11663	0.030554	1.1237	0.000134981		-0.0434738	0.0242458	0.957458	0.0729654		0.0579119	0.0334229	1.05962	0.0831486
348.7	Coma	neurological	51584	200	51384		0.22637	0.113125	1.25404	0.0453855		0.27881	0.10261	1.32156	0.00658417		-0.117391	0.0811478	0.889237	0.148		0.242154	0.11239	1.27399	0.0311942
187.2	Malignant neoplasm of testis	neoplasms	63861	111	63750		-0.301164	0.151007	0.739956	0.0461113		-0.0616652	0.136893	0.940198	0.652376		-0.280069	0.10976	0.755732	0.0107217		-0.29935	0.149913	0.7413	0.0458434
714.2	Juvenile rheumatoid arthritis	musculoskeletal	56715	275	56440		-0.19401	0.0972874	0.82365	0.0461308		-0.0694291	0.0871185	0.932926	0.42548		0.0487146	0.0705517	1.04992	0.489892		-0.187086	0.0965497	0.829372	0.0526578
274.2	Crystal arthropathies	endocrine/metabolic	63119	107	63012		0.308294	0.154765	1.3611	0.046369		-0.177253	0.140948	0.837568	0.208546		0.0306357	0.111486	1.03111	0.783475		0.354533	0.153578	1.42551	0.0209723
379.2	Disorders of vitreous body	sense organs	59269	1487	57782		-0.0844266	0.0425263	0.919039	0.047113		-0.204856	0.0386338	0.814764	1.1422e-07		0.0644213	0.0305885	1.06654	0.0351986		-0.0655059	0.0422406	0.936594	0.120954
365.1	Open-angle glaucoma	sense organs	61486	1004	60482		-0.101418	0.0512525	0.903555	0.0478387		-0.281544	0.0467107	0.754618	1.66624e-09		0.0584228	0.0369859	1.06016	0.114199		-0.0947412	0.0509577	0.909608	0.062997
472	Chronic pharyngitis and nasopharyngitis	respiratory	48352	1508	46844		-0.082543	0.0418218	0.920772	0.0484179		-0.117623	0.0378235	0.889031	0.00187223		0.0526357	0.0301864	1.05405	0.0812136		-0.0731855	0.0415275	0.929428	0.0780122
297	Suicidal ideation or attempt	mental disorders	42292	692	41600		0.120743	0.0613573	1.12834	0.049083		0.1644	0.0553919	1.17869	0.00299808		-0.0262942	0.0443495	0.974048	0.553257		0.140353	0.0608568	1.15068	0.021095
627.1	Postmenopausal bleeding	genitourinary	56080	515	55565		0.139952	0.0713379	1.15022	0.0497842		-0.117647	0.0655484	0.88901	0.0726851		0.0914752	0.0517376	1.09579	0.0770508		0.141604	0.0707562	1.15212	0.0453605
381	Otitis media and Eustachian tube disorders	sense organs	60698	2609	58089		-0.0632631	0.0322645	0.938696	0.0499065		-0.0227348	0.0290638	0.977522	0.434075		-0.0076808	0.0233711	0.992349	0.742423		-0.0675482	0.0320356	0.934683	0.0349849
452	Other venous embolism and thrombosis	circulatory system	54034	2851	51183		0.0605511	0.0308937	1.06242	0.0499979		0.0957394	0.0280071	1.10047	0.000629915		-0.095824	0.0222308	0.908624	1.62952e-05		0.0563008	0.0306475	1.05792	0.0662029
313	Pervasive developmental disorders	mental disorders	63007	1507	61500		0.0843287	0.04303	1.08799	0.0500233		0.0343553	0.0386467	1.03495	0.374025		0.00637797	0.031236	1.0064	0.838208		0.0733945	0.042666	1.07615	0.0853945
429	Ill-defined descriptions and complications of heart disease	circulatory system	55163	975	54188		0.100927	0.0515871	1.1062	0.0504136		0.0712153	0.0468552	1.07381	0.128536		-0.0294246	0.0371987	0.971004	0.428937		0.106195	0.0512142	1.11204	0.0381222
687	Symptoms affecting skin	dermatologic	52331	219	52112		0.211345	0.108403	1.23534	0.051221		0.00714386	0.0981855	1.00717	0.941998		0.0972904	0.078152	1.10218	0.213173		0.192217	0.10762	1.21193	0.074088
578.1	Hematemesis	digestive	53434	447	52987		0.147442	0.075937	1.15887	0.0521817		0.0991194	0.0687903	1.1042	0.149615		-0.0118354	0.0545702	0.988234	0.828298		0.164071	0.0753979	1.1783	0.02955
433.6	Acute, but ill-defined cerebrovascular disease	circulatory system	56645	601	56044		0.128608	0.0662423	1.13724	0.0522011		-0.0310773	0.0599981	0.969401	0.604478		0.0377546	0.0474783	1.03848	0.426499		0.121264	0.0658132	1.12892	0.0653947
250.23	Type 2 diabetes with ophthalmic manifestations	endocrine/metabolic	51886	594	51292		-0.128433	0.0661916	0.879473	0.0523408		0.0807109	0.0600361	1.08406	0.178828		-0.21324	0.0477217	0.807962	7.88072e-06		-0.117385	0.0658377	0.889243	0.0745949
710.11	Acute osteomyelitis	musculoskeletal	55262	289	54973		0.182463	0.0941118	1.20017	0.0525273		0.131449	0.0851084	1.14048	0.122471		-0.0574359	0.0678281	0.944182	0.397114		0.174837	0.0934764	1.19105	0.0614297
345.11	Generalized convulsive epilepsy	neurological	52056	672	51384		0.120329	0.0624877	1.12787	0.054149		0.0770512	0.0561841	1.0801	0.170248		0.0385748	0.0450902	1.03933	0.392273		0.113384	0.0619721	1.12006	0.067309
315	Develomental delays and disorders	mental disorders	62799	1299	61500		0.0879171	0.0457466	1.0919	0.0546274		0.114565	0.0412502	1.12139	0.00548102		-0.0597411	0.0330914	0.942008	0.0710222		0.0885671	0.0453749	1.09261	0.0509505
53.1	Herpes zoster with nervous system complications	infectious diseases	54402	120	54282		0.280911	0.146591	1.32434	0.0553282		0.174243	0.133578	1.19034	0.192088		0.00796247	0.105105	1.00799	0.939612		0.319268	0.145575	1.37612	0.0282962
53	Herpes zoster	infectious diseases	54823	541	54282		0.132326	0.069221	1.14148	0.0559224		0.0603089	0.0630334	1.06216	0.33868		0.0460417	0.0498043	1.04712	0.355251		0.13352	0.0687744	1.14284	0.0522072
701.2	Scar conditions and fibrosis of skin	dermatologic	60508	962	59546		-0.099117	0.0521213	0.905637	0.0572156		-0.114162	0.0472984	0.892113	0.0157935		0.0378307	0.0376591	1.03856	0.315111		-0.102958	0.0517693	0.902165	0.0467258
478	Throat pain	respiratory	47203	359	46844		-0.16068	0.0845802	0.851564	0.0574677		-0.0394239	0.0764894	0.961343	0.606262		0.0198352	0.0609808	1.02003	0.744977		-0.149086	0.0839345	0.861495	0.0756962
797	Shock	symptoms	64833	1275	63558		0.0858073	0.045249	1.0896	0.0579158		0.214706	0.0411384	1.2395	1.79791e-07		-0.131542	0.0325738	0.876742	5.38445e-05		0.0632717	0.0449278	1.06532	0.159043
528.1	Stomatitis and mucositis	digestive	62664	610	62054		0.122974	0.0649355	1.13086	0.0582526		0.12444	0.0588568	1.13251	0.0344915		0.00207937	0.0467903	1.00208	0.964554		0.113497	0.0644742	1.12019	0.0783493
250.7	Diabetic retinopathy	endocrine/metabolic	60652	632	60020		-0.121106	0.0639937	0.88594	0.0584288		0.032432	0.0581668	1.03296	0.577139		-0.131644	0.0461207	0.876653	0.00431268		-0.110379	0.0635456	0.895495	0.0823863
277.7	Dysmetabolic syndrome X	endocrine/metabolic	63536	342	63194		-0.16384	0.0866056	0.848878	0.0585184		0.0222512	0.0785685	1.0225	0.777017		-0.17703	0.0623986	0.837755	0.00455284		-0.173259	0.0860119	0.84092	0.0439714
362.29	Macular degeneration (senile) of retina NOS	sense organs	60352	332	60020		0.169075	0.0893889	1.18421	0.0585641		-0.0175015	0.0822895	0.982651	0.831575		0.12436	0.0646278	1.13242	0.0543236		0.154592	0.0889091	1.16718	0.082077
747	Cardiac and circulatory congenital anomalies	congenital anomalies	64501	2442	62059		-0.0627831	0.0332366	0.939147	0.0588947		0.0512882	0.0299814	1.05263	0.0871422		-0.0913598	0.0240656	0.912689	0.000146885		-0.0608612	0.0329798	0.940954	0.0649779
963.1	Antineoplastic and immunosuppressive drugs causing adverse effects	injuries & poisonings	52446	962	51484		0.0980532	0.0520067	1.10302	0.0593763		0.0957205	0.0470121	1.10045	0.0417422		-0.0169924	0.0375124	0.983151	0.650563		0.0859331	0.0516181	1.08973	0.0959557
527	Diseases of the salivary glands	digestive	62611	557	62054		0.128044	0.0679438	1.1366	0.0594899		0.173538	0.0616443	1.18951	0.0048754		-0.0493501	0.0489534	0.951848	0.313404		0.123434	0.0674746	1.13138	0.0673482
291.4	Specific nonpsychotic mental disorders due to brain damage	mental disorders	53744	246	53498		0.192741	0.102328	1.21257	0.0596244		0.19306	0.0925835	1.21296	0.0370467		0.0884067	0.0736252	1.09243	0.229841		0.18698	0.101543	1.2056	0.0655665
71	Human immunodeficiency virus [HIV] disease	infectious diseases	54964	682	54282		0.11584	0.0616996	1.12282	0.0604518		0.364123	0.0560421	1.43925	8.17687e-11		-0.15014	0.0444297	0.860587	0.000726772		0.125882	0.0612113	1.13415	0.0397332
840	Sprains and strains	injuries & poisonings	60518	2093	58425		-0.0667136	0.0355641	0.935463	0.0606732		-0.108202	0.0322715	0.897447	0.000799813		0.0691562	0.0256975	1.0716	0.00712032		-0.0612822	0.0353282	0.940558	0.0828016
440.1	Atherosclerosis of renal artery	circulatory system	55212	257	54955		0.187906	0.100427	1.20672	0.0613354		0.125038	0.0920211	1.13319	0.174212		-0.00976294	0.0723194	0.990285	0.892614		0.193289	0.0995685	1.21323	0.0522257
70.9	Hepatitis NOS	infectious diseases	54624	342	54282		0.162003	0.0866671	1.17586	0.0615871		0.0715159	0.0784213	1.07414	0.361798		-0.0290898	0.062533	0.971329	0.641795		0.1772	0.0860202	1.19387	0.0394008
295.3	Psychosis	mental disorders	42082	482	41600		0.13647	0.0731103	1.14622	0.0619537		0.172311	0.0665064	1.18805	0.00957285		0.0322709	0.0526746	1.0328	0.54011		0.131374	0.0725921	1.14039	0.0703346
530.2	Esophageal bleeding (varices/hemorrhage)	digestive	42796	747	42049		0.11039	0.0592097	1.11671	0.0622659		0.238996	0.0535406	1.26997	8.05078e-06		-0.060952	0.0423715	0.940868	0.150288		0.0900497	0.0587691	1.09423	0.125458
151	Cancer of stomach	neoplasms	58723	490	58233		0.135054	0.0726181	1.1446	0.0629159		0.203642	0.0659329	1.22586	0.0020109		-0.0452692	0.0521945	0.95574	0.385769		0.137241	0.0720927	1.1471	0.0569533
796	Elevated prostate specific antigen [PSA]	genitourinary	59716	355	59361		-0.158437	0.0855038	0.853477	0.0638857		-0.150363	0.0780054	0.860396	0.0539054		-0.0849391	0.0626241	0.918568	0.174993		-0.169087	0.0852161	0.844435	0.0472314
363.3	Chorioretinal scars	sense organs	60588	106	60482		-0.287398	0.155424	0.750213	0.06444		-0.318771	0.141366	0.727042	0.0241376		0.140289	0.112171	1.15061	0.211056		-0.27211	0.15433	0.761771	0.0778724
288.1	Decreased white blood cell count	hematopoietic	51842	2014	49828		0.0671766	0.0363384	1.06948	0.06451		0.0650649	0.0329584	1.06723	0.0483648		-0.00811134	0.0262166	0.991921	0.75702		0.0581503	0.0360856	1.05987	0.107081
447.7	Aortic ectasia	circulatory system	55280	325	54955		-0.164411	0.0889933	0.848393	0.0646806		-0.0823569	0.0804716	0.920943	0.306105		0.0184499	0.0640207	1.01862	0.773204		-0.134373	0.0883874	0.874264	0.128442
994.21	Septic shock	injuries & poisonings	61589	1261	60328		0.0838412	0.0454227	1.08746	0.0649216		0.0823379	0.0413419	1.08582	0.0464113		-0.079006	0.032801	0.924034	0.0160117		0.0760453	0.0451223	1.07901	0.0919281
710.1	Osteomyelitis	musculoskeletal	55924	951	54973		0.0961494	0.0521906	1.10092	0.0654352		0.16961	0.0473106	1.18484	0.000337038		-0.105462	0.037611	0.899909	0.00504712		0.09945	0.0518386	1.10456	0.0550535
427.4	Cardiac arrest and ventricular fibrillation	circulatory system	42784	555	42229		0.12582	0.0684977	1.13408	0.0662316		0.160549	0.0623413	1.17416	0.0100146		-0.0332278	0.0493654	0.967318	0.500884		0.127372	0.0679723	1.13584	0.060947
426.92	Cardiac defibrillator in situ	circulatory system	43396	1167	42229		0.0886497	0.0482848	1.0927	0.0663615		0.142259	0.0440731	1.15287	0.00124751		-0.0770103	0.0346844	0.92588	0.0263974		0.0786362	0.0479827	1.08181	0.101246
585.33	Chronic Kidney Disease, Stage III	genitourinary	52858	2589	50269		0.0603188	0.0328883	1.06218	0.0666463		0.155511	0.0299417	1.16825	2.06048e-07		-0.106999	0.0236949	0.898527	6.31108e-06		0.0571428	0.0327096	1.05881	0.0806421
368.1	Amblyopia	sense organs	61561	187	61374		-0.214418	0.117541	0.807011	0.0681212		0.0275747	0.105295	1.02796	0.793413		-0.148015	0.0850417	0.862418	0.0817708		-0.245219	0.116646	0.782533	0.0355317
300.8	Acute reaction to stress	mental disorders	41727	127	41600		0.259027	0.142025	1.29567	0.0681802		0.28518	0.128537	1.33	0.0265104		0.0509435	0.102577	1.05226	0.619446		0.203986	0.14098	1.22628	0.147921
250	Diabetes mellitus	endocrine/metabolic	60718	9426	51292		0.0336738	0.0184644	1.03425	0.0681953		0.173147	0.0167817	1.18904	5.86767e-25		-0.164604	0.0133563	0.84823	6.7223e-35		0.0335854	0.0183298	1.03416	0.0669084
153	Colorectal cancer	neoplasms	56571	1826	54745		-0.0694475	0.0381413	0.932909	0.0686381		0.0598092	0.034704	1.06163	0.084815		-0.0237678	0.0275752	0.976512	0.388729		-0.0539518	0.0378506	0.947478	0.154045
535.9	Gastritis and duodenitis, NOS	digestive	57602	279	57323		0.174608	0.0959308	1.19078	0.0687366		0.135889	0.086781	1.14556	0.117374		-0.0704112	0.0692473	0.93201	0.309245		0.164697	0.0951584	1.17904	0.0834926
949.1	Diaper or napkin rash	injuries & poisonings	53350	102	53248		0.298805	0.164232	1.34825	0.0688493		0.190786	0.144149	1.2102	0.185658		-0.0765523	0.118408	0.926304	0.517949		0.253101	0.162284	1.28801	0.118851
81	Infection/inflammation of internal prosthetic device; implant; and graft	infectious diseases	63120	1340	61780		0.0798108	0.0440861	1.08308	0.0702433		0.173138	0.0399458	1.18903	1.46216e-05		-0.0709709	0.031723	0.931489	0.0252729		0.0806516	0.0437462	1.08399	0.0652381
960	Poisoning by antibiotics	injuries & poisonings	52924	1440	51484		0.0772736	0.0426953	1.08034	0.0703135		0.132784	0.0386629	1.142	0.00059386		-0.034617	0.0308055	0.965975	0.261128		0.0670294	0.0423768	1.06933	0.113707
155.1	Malignant neoplasm of liver, primary	neoplasms	58685	452	58233		0.136776	0.0755813	1.14657	0.0703502		0.268727	0.0685548	1.3083	8.85896e-05		0.0293758	0.054215	1.02981	0.58793		0.139026	0.0750138	1.14915	0.0638342
444	Arterial embolism and thrombosis	circulatory system	55363	408	54955		0.143234	0.079254	1.154	0.0707187		0.1616	0.0719011	1.17539	0.0246062		-0.159697	0.0572026	0.852402	0.00524201		0.122712	0.0786466	1.13056	0.118689
850	Hemorrhage or hematoma complicating a procedure	injuries & poisonings	57702	728	56974		0.1075	0.0594866	1.11349	0.0707413		0.19225	0.0539682	1.21197	0.000367638		-0.083777	0.0427855	0.919636	0.0502216		0.0946632	0.0590639	1.09929	0.108995
401.21	Hypertensive heart disease	circulatory system	38057	2695	35362		0.0625905	0.0349191	1.06459	0.0730622		0.116192	0.0316005	1.12321	0.00023609		-0.0232406	0.025076	0.977027	0.354027		0.0632814	0.0347182	1.06533	0.068347
711.1	Pyogenic arthritis	musculoskeletal	55233	260	54973		0.177752	0.0992103	1.19453	0.0731864		0.221093	0.0898347	1.24744	0.0138509		-0.0626483	0.071302	0.939274	0.379601		0.178668	0.0985534	1.19562	0.0698471
415.2	Chronic pulmonary heart disease	circulatory system	56490	1987	54503		0.065451	0.0366113	1.06764	0.0738199		0.247789	0.0333114	1.28119	1.01779e-13		-0.106989	0.0262778	0.898536	4.67229e-05		0.0637429	0.0363027	1.06582	0.0791099
155	Cancer of liver and intrahepatic bile duct	neoplasms	58766	533	58233		0.123858	0.0697079	1.13186	0.0755979		0.211819	0.0631857	1.23592	0.000801371		0.0518541	0.0499972	1.05322	0.29967		0.12533	0.0691895	1.13352	0.0700777
573.6	Nonspecific elevation of levels of transaminase or lactic acid dehydrogenase [LDH]	digestive	53753	308	53445		-0.162047	0.0912227	0.850401	0.0756685		0.0851689	0.0825437	1.0889	0.302164		-0.0959714	0.0657973	0.90849	0.144678		-0.16522	0.0905455	0.847707	0.0680431
521.1	Dental caries	digestive	62268	1195	61073		0.0826436	0.0467161	1.08615	0.0768837		0.0713518	0.0422734	1.07396	0.091437		0.0352744	0.0336901	1.0359	0.295088		0.0914353	0.0463954	1.09575	0.0487485
751.22	Other specified congenital anomalies of kidney	congenital anomalies	62690	198	62492		-0.200779	0.11352	0.818093	0.076951		0.0349803	0.102171	1.0356	0.732072		-0.0625413	0.0826961	0.939374	0.449483		-0.175197	0.112597	0.839292	0.119717
871	Open wounds of extremities	injuries & poisonings	60077	1044	59033		0.0879779	0.0499016	1.09196	0.0778959		0.0144662	0.0452272	1.01457	0.749077		0.0204203	0.035876	1.02063	0.569225		0.0792781	0.0495292	1.08251	0.109458
585.3	Chronic renal failure [CKD]	genitourinary	55004	4735	50269		0.0438503	0.0249895	1.04483	0.079302		0.179216	0.0227813	1.19628	3.63795e-15		-0.138956	0.0180616	0.870266	1.43234e-14		0.0395351	0.0248369	1.04033	0.111433
289.4	Lymphadenitis	hematopoietic	52150	2322	49828		0.0593755	0.0339444	1.06117	0.0802566		0.112891	0.030841	1.11951	0.000251808		-0.0650378	0.0244981	0.937032	0.00793528		0.0465495	0.0337154	1.04765	0.167384
452.2	Deep vein thrombosis [DVT]	circulatory system	52707	1524	51183		0.0727451	0.0415971	1.07546	0.080325		0.0707438	0.0377498	1.07331	0.0609284		-0.0686109	0.0299299	0.93369	0.0218834		0.0732864	0.0412667	1.07604	0.075746
244.1	Secondary hypothyroidism	endocrine/metabolic	54741	1399	53342		0.0760631	0.0435191	1.07903	0.0804974		-0.0191737	0.039522	0.981009	0.627578		0.0319367	0.0313691	1.03245	0.308633		0.0723452	0.0432388	1.07503	0.0942966
428.3	Heart failure with reduced EF [Systolic or combined heart failure]	circulatory system	56882	2694	54188		0.0555924	0.0318953	1.05717	0.0813396		0.231564	0.0291163	1.26057	1.81974e-15		-0.131213	0.0230502	0.877031	1.25202e-08		0.0512329	0.0316633	1.05257	0.105651
429.3	Symptoms involving cardiovascular system	circulatory system	54849	661	54188		0.108017	0.06242	1.11407	0.0835439		0.0309883	0.0566914	1.03147	0.584645		0.00706938	0.0450212	1.00709	0.875226		0.103272	0.0619698	1.10879	0.0956172
805	Fracture of vertebral column without mention of spinal cord injury	injuries & poisonings	56205	1231	54974		0.0797238	0.0460785	1.08299	0.0835997		0.0922485	0.0418909	1.09664	0.0276574		0.0368525	0.0332242	1.03754	0.267341		0.065199	0.0457536	1.06737	0.154156
977	Personal history of allergy to medicinal agents	injuries & poisonings	52875	1391	51484		0.0752111	0.0434967	1.07811	0.0837867		0.0559967	0.0393943	1.05759	0.155189		-0.0397019	0.0313703	0.961076	0.20566		0.0598194	0.0431829	1.06164	0.165974
442.11	Abdominal aortic aneurysm	circulatory system	55579	624	54955		0.113563	0.0658522	1.12026	0.0846149		0.233213	0.0596835	1.26265	9.32595e-05		-0.105457	0.0470874	0.899913	0.0251162		0.121508	0.0654308	1.1292	0.063304
480.13	MRSA pneumonia	respiratory	51503	178	51325		0.206483	0.119792	1.22935	0.0847648		0.126516	0.107978	1.13487	0.241325		-0.0404335	0.0867147	0.960373	0.641014		0.153394	0.118874	1.16578	0.196917
381.1	Otitis media	sense organs	59591	1502	58089		-0.07334	0.0425835	0.929285	0.0850218		0.014476	0.0383036	1.01458	0.705483		-0.0375956	0.0309226	0.963102	0.224062		-0.0777534	0.0422662	0.925193	0.0658249
280.2	Iron deficiency anemia secondary to blood loss (chronic)	hematopoietic	44765	844	43921		0.0949957	0.0553538	1.09965	0.0861338		0.101335	0.0505575	1.10665	0.0450334		-0.0441899	0.0399612	0.956772	0.268805		0.093615	0.0549451	1.09814	0.0884201
520	Disorders of tooth development	digestive	61376	303	61073		-0.158218	0.0922387	0.853663	0.0862876		-0.259101	0.0827621	0.771745	0.00174408		0.17139	0.0668925	1.18695	0.0104021		-0.205318	0.0915562	0.814388	0.0249267
523.1	Gingivitis	digestive	61567	494	61073		-0.124001	0.0725332	0.883379	0.0873436		-0.35775	0.0654878	0.699248	4.68551e-08		0.174913	0.0524689	1.19114	0.000857168		-0.123803	0.0720485	0.883554	0.0857363
250.2	Type 2 diabetes	endocrine/metabolic	60284	8992	51292		0.0323591	0.0189341	1.03289	0.087444		0.188108	0.0172284	1.20696	9.40967e-28		-0.175256	0.0137019	0.839242	1.84915e-37		0.0312863	0.018797	1.03178	0.0960261
521	Diseases of hard tissues of teeth	digestive	62281	1208	61073		0.0790789	0.0464639	1.08229	0.0887661		0.0575209	0.0420423	1.05921	0.17126		0.0363928	0.0335092	1.03706	0.277455		0.0885548	0.0461447	1.09259	0.0549759
425	Cardiomyopathy	circulatory system	62862	2589	60273		0.0551117	0.0324231	1.05666	0.089175		0.148321	0.0294579	1.15989	4.77803e-07		-0.108912	0.0233001	0.89681	2.9495e-06		0.0454647	0.0322055	1.04651	0.158037
173	Neoplasm of uncertain behavior of skin	neoplasms	59482	3142	56340		-0.0503888	0.0296646	0.95086	0.0893917		-0.218276	0.0270839	0.803904	7.67785e-16		0.110055	0.021458	1.11634	2.91485e-07		-0.0583096	0.0294896	0.943358	0.0480084
628	Ovarian cyst	genitourinary	56278	713	55565		-0.102818	0.0606155	0.902291	0.0898419		-0.0255399	0.0550868	0.974783	0.642912		-0.0399609	0.0440872	0.960827	0.364721		-0.11375	0.0602072	0.892481	0.0588511
694	Dyschromia and Vitiligo	dermatologic	57827	882	56945		-0.092422	0.0545398	0.91172	0.0901553		-0.300256	0.0494971	0.740629	1.31027e-09		0.122271	0.0393061	1.13006	0.00186615		-0.0968691	0.0541769	0.907675	0.0737737
505	Other pulmonary inflamation or edema	respiratory	46947	390	46557		0.137471	0.081154	1.14737	0.0902745		0.174816	0.073817	1.19103	0.0178731		-0.118569	0.0584448	0.888191	0.0424859		0.105023	0.0805231	1.11074	0.192144
427.7	Tachycardia NOS	circulatory system	47087	4858	42229		0.0412843	0.0243758	1.04215	0.0903307		0.0935358	0.022196	1.09805	2.50797e-05		-0.0723489	0.0176122	0.930206	3.99297e-05		0.0394747	0.0241833	1.04026	0.102614
411.8	Other chronic ischemic heart disease, unspecified	circulatory system	52501	2793	49708		0.0562375	0.0332214	1.05785	0.0904914		0.176668	0.0301637	1.19324	4.71359e-09		-0.111417	0.0238698	0.894566	3.04596e-06		0.0415823	0.033004	1.04246	0.207699
740	Osteoarthrosis	musculoskeletal	59816	7655	52161		0.0352133	0.0208355	1.03584	0.0910164		-0.0249423	0.0189592	0.975366	0.188316		0.0201195	0.015008	1.02032	0.180056		0.0318793	0.0206945	1.03239	0.123445
306.1	Mental disorders durring/after pregnancy	mental disorders	41779	179	41600		0.203224	0.120271	1.22535	0.0910829		0.133916	0.108485	1.1433	0.217047		-0.0341306	0.0872777	0.966445	0.695755		0.222796	0.119399	1.24957	0.0620428
345.3	Convulsions	neurological	54189	2805	51384		0.0526705	0.0311724	1.05408	0.0910943		0.131944	0.0281451	1.14104	2.75906e-06		-0.0732844	0.0224634	0.929337	0.00110477		0.039165	0.0309472	1.03994	0.205677
426.9	Cardiac pacemaker/device in situ	circulatory system	44663	2434	42229		0.0582097	0.0346235	1.05994	0.0927203		0.101456	0.0315008	1.10678	0.00127861		-0.0668	0.0249159	0.935382	0.00733988		0.0560992	0.0343877	1.0577	0.102811
635	Hemorrhage during pregnancy; childbirth and postpartum	pregnancy complications	63848	290	63558		-0.15992	0.0951806	0.852212	0.0929243		-0.0554983	0.0859642	0.946014	0.51854		0.00405138	0.0692891	1.00406	0.953374		-0.126235	0.0944997	0.881407	0.181605
71.1	HIV infection, symptomatic	infectious diseases	54957	675	54282		0.104041	0.0620209	1.10965	0.0934418		0.359396	0.0563467	1.43246	1.79063e-10		-0.151975	0.0446551	0.85901	0.000665755		0.114007	0.0615292	1.12076	0.0638984
574.12	Cholelithiasis with other cholecystitis	digestive	60723	217	60506		0.182026	0.108513	1.19965	0.0934543		-0.00549112	0.0986471	0.994524	0.955609		-0.0198591	0.0779902	0.980337	0.799004		0.180671	0.107701	1.19802	0.0934407
480.5	Bronchopneumonia and lung abscess	respiratory	51585	260	51325		0.166387	0.0992535	1.18103	0.0936634		0.27873	0.0895098	1.32145	0.00184596		0.00636302	0.0717332	1.00638	0.929317		0.149696	0.0985279	1.16148	0.128681
520.2	Disturbances in tooth eruption	digestive	61356	283	61073		-0.159495	0.0954539	0.852574	0.0947394		-0.271016	0.0855964	0.762604	0.00154441		0.174727	0.0692835	1.19092	0.0116717		-0.210152	0.0947521	0.810461	0.0265604
782.3	Edema	symptoms	60206	5156	55050		0.0395312	0.0236719	1.04032	0.0949275		0.072027	0.021519	1.07468	0.000816505		-0.0540077	0.0170162	0.947425	0.00150403		0.0298111	0.0235132	1.03026	0.204853
560.1	Paralytic ileus	digestive	46713	941	45772		0.0875082	0.0524769	1.09145	0.0954039		0.121384	0.0476044	1.12906	0.0107768		-0.0806114	0.0379693	0.922552	0.0337481		0.0900972	0.0521257	1.09428	0.0839057
530	Diseases of esophagus	digestive	54214	12165	42049		0.0276556	0.0166112	1.02804	0.0959376		0.125919	0.0150676	1.13419	6.4383e-17		-0.0861388	0.011985	0.917467	6.6117e-13		0.027878	0.0164938	1.02827	0.0909874
535.6	Duodenitis	digestive	57504	181	57323		0.1971	0.118843	1.21787	0.0972176		0.123928	0.107152	1.13193	0.247451		0.030653	0.0860176	1.03113	0.721573		0.154955	0.11788	1.16761	0.188671
204.12	Lymphoid leukemia, chronic	neoplasms	63527	185	63342		-0.195173	0.1177	0.822692	0.0972713		-0.181689	0.106516	0.83386	0.0880555		-0.0956209	0.0846063	0.908808	0.258398		-0.143133	0.117011	0.866639	0.221238
425.1	Primary/intrinsic cardiomyopathies	circulatory system	62600	2327	60273		0.0562972	0.0340762	1.05791	0.0985149		0.146146	0.0309576	1.15737	2.34859e-06		-0.113246	0.0244958	0.892931	3.78106e-06		0.0438677	0.0338413	1.04484	0.194879
363	Chorioretinal inflammations, scars, and other disorders of choroid	sense organs	60658	176	60482		-0.198307	0.120666	0.820118	0.100292		-0.271364	0.109875	0.762339	0.0135202		0.115814	0.0869373	1.12279	0.18281		-0.185393	0.119826	0.830778	0.121818
707	Chronic ulcer of skin	dermatologic	64455	1454	63001		0.0698387	0.0425092	1.07234	0.100402		0.106132	0.0385797	1.11197	0.00594176		-0.0828824	0.0305839	0.920459	0.00672823		0.0726384	0.0422113	1.07534	0.0852819
457.3	Encounter for long-term (current) use of aspirin	circulatory system	52342	1159	51183		0.0784819	0.0478154	1.08164	0.100724		-0.0321479	0.0434634	0.968363	0.45951		-0.0540155	0.0344178	0.947417	0.116553		0.0614081	0.0474397	1.06333	0.195511
189.4	Malignant neoplasm of other urinary organs	neoplasms	64446	326	64120		0.145614	0.0888391	1.15675	0.101199		0.00210997	0.0803815	1.00211	0.979058		-0.00863344	0.0639007	0.991404	0.892527		0.166766	0.0882689	1.18148	0.0588516
585.2	Renal failure NOS	genitourinary	51128	859	50269		0.0901236	0.0550225	1.09431	0.101434		0.334682	0.0501114	1.3975	2.40973e-11		-0.148633	0.0397084	0.861886	0.000181765		0.0766043	0.0546639	1.07961	0.161104
290.2	Delirium due to conditions classified elsewhere	mental disorders	54059	561	53498		0.111257	0.0679852	1.11768	0.101737		0.183934	0.0618928	1.20194	0.00296042		0.0201401	0.0487162	1.02034	0.679301		0.0775124	0.0674808	1.0806	0.250697
465	Acute upper respiratory infections of multiple or unspecified sites	respiratory	54927	5321	49606		-0.0381297	0.0233001	0.962588	0.101742		-0.123914	0.0211071	0.883456	4.33909e-09		0.0489421	0.0168341	1.05016	0.00364535		-0.0464917	0.0231468	0.954572	0.0445838
656.26	Transitory tachypnea or apnea of newborn	pregnancy complications	64944	196	64748		-0.208724	0.127563	0.811619	0.101789		0.191321	0.11186	1.21085	0.0872002		-0.271285	0.0903906	0.762399	0.00268869		-0.181558	0.126811	0.83397	0.152225
433.31	Transient cerebral ischemia	circulatory system	58041	1997	56044		0.0606407	0.0371152	1.06252	0.102291		0.0728486	0.0336356	1.07557	0.030325		-0.0472283	0.0266308	0.95387	0.0761546		0.0613326	0.0368556	1.06325	0.0960864
270.3	Disorders of plasma protein metabolism	endocrine/metabolic	63112	631	62481		0.104068	0.0638346	1.10968	0.103043		0.050991	0.0578946	1.05231	0.37845		-0.050572	0.046057	0.950686	0.272192		0.0806368	0.0633537	1.08398	0.203088
530.11	GERD	digestive	52892	10843	42049		0.028199	0.0173676	1.0286	0.104451		0.120791	0.0157551	1.12839	1.76353e-14		-0.0886287	0.0125447	0.915185	1.60563e-12		0.0293126	0.0172449	1.02975	0.089172
695.9	Unspecified erythematous condition	dermatologic	57118	173	56945		0.197371	0.121595	1.2182	0.104551		-0.0133161	0.110082	0.986772	0.903718		0.0219038	0.0874589	1.02215	0.802242		0.212827	0.120752	1.23717	0.0779814
530.5	Disorders of esophageal motility	digestive	42242	193	42049		0.187194	0.115419	1.20586	0.104832		0.166957	0.104899	1.1817	0.111475		-0.0308431	0.0825068	0.969628	0.708535		0.202763	0.114673	1.22478	0.0770298
367.2	Astigmatism	sense organs	61663	498	61165		0.116366	0.0720235	1.12341	0.106166		-0.163856	0.0650536	0.848864	0.0117758		0.0848207	0.0520552	1.08852	0.103221		0.107184	0.0715302	1.11314	0.134017
510	Other diseases of lung	respiratory	60874	4395	56479		0.0406259	0.0251702	1.04146	0.106518		0.117989	0.0227755	1.12523	2.21254e-07		-0.0764262	0.0181155	0.926421	2.45571e-05		0.036443	0.0249892	1.03712	0.144745
636.1	Threatened premature labor	pregnancy complications	63984	426	63558		0.126293	0.0784389	1.13461	0.10738		0.238594	0.0711775	1.26946	0.000801997		-0.0370656	0.0571973	0.963613	0.516965		0.128543	0.0779242	1.13717	0.0990273
559	Ileostomy status	digestive	46224	452	45772		0.121085	0.0752506	1.12872	0.107598		0.073941	0.0680427	1.07674	0.277176		0.0365944	0.0544856	1.03727	0.501816		0.118803	0.0747201	1.12615	0.111841
426.32	Left bundle branch block	circulatory system	42773	544	42229		0.112107	0.0698001	1.11863	0.108247		0.0995093	0.0637819	1.10463	0.118725		-0.0790228	0.0502489	0.924019	0.115805		0.0874668	0.0692994	1.09141	0.206891
560	Intestinal obstruction without mention of hernia	digestive	47839	2067	45772		0.0575123	0.035834	1.0592	0.108501		0.0726052	0.0324592	1.07531	0.0252985		-0.0433089	0.0259297	0.957616	0.0948717		0.0600444	0.0355912	1.06188	0.0915925
427.3	Other specified cardiac dysrhythmias	circulatory system	45181	2952	42229		0.0494054	0.0308545	1.05065	0.109325		0.0863627	0.0280184	1.0902	0.00205371		-0.0637405	0.0222439	0.938248	0.00416326		0.0476029	0.0306283	1.04875	0.120134
297.1	Suicidal ideation	mental disorders	42197	597	41600		0.105606	0.0659694	1.11138	0.109414		0.164826	0.0595602	1.17919	0.00565096		-0.0360288	0.0476953	0.964613	0.450012		0.132647	0.065434	1.14185	0.0426433
355.1	Chronic pain syndrome	neurological	58801	969	57832		0.0829361	0.0519418	1.08647	0.11033		0.164833	0.0472477	1.1792	0.000485363		-0.101464	0.0373811	0.903513	0.00664124		0.0815762	0.0515495	1.085	0.11354
800.4	Fracture of patella	injuries & poisonings	55224	250	54974		0.161093	0.101083	1.17479	0.111009		0.00476515	0.0914951	1.00478	0.958464		0.0767392	0.0728715	1.07976	0.292306		0.158571	0.100342	1.17184	0.114038
601	Inflammatory diseases of prostate	genitourinary	59800	439	59361		-0.121766	0.0767215	0.885355	0.112485		-0.153066	0.0695243	0.858073	0.027692		-0.0199517	0.0557806	0.980246	0.720581		-0.115345	0.0763449	0.891059	0.130829
599.2	Retention of urine	genitourinary	51298	1776	49522		0.0617962	0.0389378	1.06375	0.112502		0.0237066	0.035294	1.02399	0.501781		-0.0170621	0.0279903	0.983083	0.542144		0.0598424	0.0386605	1.06167	0.121647
875	Non-healing surgical wound	injuries & poisonings	59238	205	59033		0.177148	0.111763	1.19381	0.112959		0.343709	0.101674	1.41017	0.000723544		-0.0449778	0.080411	0.956019	0.575924		0.161568	0.110954	1.17535	0.145344
433.2	Occlusion of cerebral arteries	circulatory system	57714	1670	56044		0.0635709	0.0401352	1.06564	0.113212		0.0805988	0.0363633	1.08394	0.026658		-0.0641921	0.0288504	0.937825	0.0260813		0.0649571	0.03986	1.06711	0.103179
459.1	Hemorrhage NOS	circulatory system	54748	187	54561		0.185305	0.117	1.20359	0.113237		0.294268	0.106262	1.34214	0.00561819		0.0103037	0.0842647	1.01036	0.902679		0.185712	0.116229	1.20408	0.110086
164	Cancer of intrathoracic organs	neoplasms	63163	110	63053		0.240521	0.152345	1.27191	0.114383		0.0193523	0.137767	1.01954	0.888288		0.107245	0.109298	1.11321	0.326487		0.210089	0.15125	1.23379	0.164825
348.8	Encephalopathy, not elsewhere classified	neurological	52659	1275	51384		0.0714014	0.0453279	1.07401	0.115206		0.210543	0.0411127	1.23435	3.03744e-07		-0.0918917	0.0325886	0.912204	0.00480605		0.0632791	0.0450007	1.06532	0.15967
655.1	Abnormality in fetal heart rate or rhythm	pregnancy complications	64258	659	63599		-0.100482	0.0639194	0.904402	0.115949		0.0662958	0.0577901	1.06854	0.251307		0.0178809	0.0464516	1.01804	0.700285		-0.104524	0.0634769	0.900753	0.0996304
727.7	Contracture of tendon (sheath)	musculoskeletal	51388	179	51209		0.1867	0.119373	1.20527	0.117818		-0.0125349	0.108003	0.987543	0.907604		-0.135213	0.0862905	0.87353	0.117126		0.129197	0.118546	1.13791	0.27578
747.11	Cardiac shunt/ heart septal defect	congenital anomalies	63432	1373	62059		-0.0685843	0.0440306	0.933715	0.119316		0.0917608	0.0397071	1.0961	0.0208361		-0.110145	0.031923	0.895704	0.000559907		-0.0614626	0.0436843	0.940388	0.159436
819	Skull and face fracture and other intercranial injury	injuries & poisonings	64570	733	63837		0.0923889	0.059359	1.09679	0.119603		0.148676	0.0536441	1.1603	0.00557944		0.0674131	0.0427893	1.06974	0.115149		0.11016	0.0589162	1.11646	0.061514
818	Intracranial hemorrhage (injury)	injuries & poisonings	64161	324	63837		0.138664	0.0891092	1.14874	0.11968		0.146372	0.0806384	1.15763	0.0694978		0.107598	0.0639558	1.1136	0.0924947		0.139433	0.0885092	1.14962	0.115177
530.1	Esophagitis, GERD and related diseases	digestive	53398	11349	42049		0.0265127	0.017047	1.02687	0.119882		0.121254	0.0154542	1.12891	4.2954e-15		-0.0862174	0.0123083	0.917395	2.47315e-12		0.0272444	0.0169252	1.02762	0.107464
293	Symptoms involving head and neck	mental disorders	62038	171	61867		-0.189599	0.122062	0.827291	0.120351		0.0176943	0.11026	1.01785	0.872505		-0.146377	0.0880787	0.863832	0.0965355		-0.179752	0.121085	0.835478	0.137675
287	Purpura and other hemorrhagic conditions	hematopoietic	55397	3367	52030		0.0441226	0.0284476	1.04511	0.120898		0.180872	0.0259114	1.19826	2.94343e-12		-0.0534788	0.02052	0.947926	0.00915591		0.0381736	0.0282343	1.03891	0.176366
626.13	Irregular menstrual cycle	genitourinary	56352	787	55565		-0.0898385	0.0580306	0.914079	0.121593		-0.200541	0.0525742	0.818288	0.000136492		0.11116	0.0421051	1.11757	0.00828899		-0.0887465	0.0576415	0.915078	0.123651
360	Disorders of the globe	sense organs	60637	155	60482		0.199495	0.128926	1.22079	0.121776		-0.0337504	0.116505	0.966813	0.772053		0.0468308	0.0928296	1.04794	0.613923		0.227742	0.127979	1.25576	0.075153
681.3	Cellulitis and abscess of arm/hand	dermatologic	56065	572	55493		0.103493	0.0672116	1.10904	0.123607		0.151725	0.0608972	1.16384	0.0127205		0.0390601	0.0484164	1.03983	0.419809		0.124999	0.0667395	1.13315	0.0610774
503	Pulmonary congestion and hypostasis	respiratory	48384	1827	46557		0.0585977	0.0380803	1.06035	0.123855		0.214356	0.03458	1.23906	5.68765e-10		-0.119016	0.0274813	0.887793	1.48562e-05		0.0677195	0.0377871	1.07007	0.0731117
433.21	Cerebral artery occlusion, with cerebral infarction	circulatory system	57655	1611	56044		0.0626926	0.0408573	1.0647	0.124925		0.0794275	0.037012	1.08267	0.0318734		-0.061443	0.0293532	0.940407	0.0363286		0.0643441	0.0405764	1.06646	0.112795
568.1	Peritoneal adhesions (postoperative) (postinfection)	digestive	55711	410	55301		0.12141	0.0791453	1.12909	0.125025		0.106581	0.0716525	1.11247	0.136889		-0.131623	0.0570777	0.876671	0.0211083		0.120302	0.0785995	1.12784	0.125874
535	Gastritis and duodenitis	digestive	58323	1000	57323		0.0782918	0.0510455	1.08144	0.125087		0.138317	0.0461503	1.14834	0.00272555		-0.0825642	0.0369001	0.920752	0.0252532		0.0702025	0.0506433	1.07273	0.165682
531.4	Peptic ulcer, site unspecified	digestive	63217	231	62986		0.16105	0.105447	1.17474	0.126683		0.087584	0.0956161	1.09153	0.359669		-0.0145397	0.0758595	0.985565	0.848004		0.177607	0.104722	1.19436	0.0898875
560.4	Other intestinal obstruction	digestive	47061	1289	45772		0.0684754	0.0449375	1.07087	0.12756		0.060178	0.0406988	1.06203	0.139242		-0.032071	0.0325363	0.968438	0.324281		0.0716082	0.0446292	1.07423	0.1086
150	Cancer of esophagus	neoplasms	58642	409	58233		0.121091	0.0794866	1.12873	0.127656		0.183764	0.0721284	1.20173	0.0108424		-0.0575923	0.0570811	0.944035	0.312995		0.130548	0.0789498	1.13945	0.0982165
695.41	Cutaneous lupus erythematosus	dermatologic	55748	139	55609		0.206933	0.136	1.2299	0.128119		0.104155	0.123678	1.10977	0.399703		0.258615	0.0982254	1.29514	0.00846656		0.218684	0.135051	1.24444	0.105388
241	Nontoxic nodular goiter	endocrine/metabolic	55024	1682	53342		-0.0609256	0.0400468	0.940893	0.128169		-0.124433	0.0364154	0.882997	0.000633031		0.0339064	0.0288704	1.03449	0.24022		-0.0535755	0.0397916	0.947834	0.178173
740.9	Osteoarthrosis NOS	musculoskeletal	56681	4520	52161		0.0394217	0.0259444	1.04021	0.128644		-0.00582997	0.023638	0.994187	0.80519		0.0146625	0.0187005	1.01477	0.432998		0.0363344	0.0257637	1.037	0.158453
722.7	Intervertebral disc disorder with myelopathy	musculoskeletal	53510	169	53341		0.187044	0.123263	1.20568	0.129156		0.026419	0.111745	1.02677	0.813104		0.0590353	0.0886822	1.06081	0.505606		0.222019	0.122481	1.24859	0.0698815
312	Conduct disorders	mental disorders	61930	430	61500		0.118354	0.0780148	1.12564	0.129248		0.267682	0.0703123	1.30693	0.000140639		-0.16634	0.0564539	0.846758	0.00321411		0.113674	0.0773295	1.12039	0.141562
442.1	Aortic aneurysm	circulatory system	56040	1085	54955		0.0754199	0.0498199	1.07834	0.130064		0.0867267	0.0450944	1.0906	0.0544517		-0.0491528	0.0357102	0.952036	0.168687		0.0836571	0.0494768	1.08726	0.0908682
327	Sleep disorders	neurological	55938	4852	51086		0.0364417	0.0240949	1.03711	0.130426		0.0252924	0.0218505	1.02561	0.247061		0.00351329	0.017388	1.00352	0.839875		0.0442416	0.0239284	1.04523	0.0644697
253.2	Pituitary hypofunction	endocrine/metabolic	57687	225	57462		-0.160362	0.106414	0.851835	0.131818		-0.00123611	0.0958696	0.998765	0.989713		-0.0316388	0.0770955	0.968856	0.681524		-0.149535	0.105533	0.861109	0.1565
573.5	Jaundice (not of newborn)	digestive	54119	674	53445		0.0932962	0.0619246	1.09779	0.131911		0.203587	0.0560704	1.22579	0.000282425		-0.0858064	0.044708	0.917772	0.0549513		0.119784	0.0614653	1.12725	0.0513178
305.2	Eating disorder	mental disorders	41976	376	41600		0.125749	0.0834769	1.134	0.131967		-0.0887467	0.0749277	0.915077	0.236243		0.0930709	0.0605594	1.09754	0.124329		0.109358	0.0828904	1.11556	0.187066
804	Fracture of hand or wrist	injuries & poisonings	55642	668	54974		-0.0934164	0.0621064	0.910814	0.132547		-0.198588	0.0562548	0.819888	0.000415326		0.10795	0.044866	1.11399	0.0161255		-0.125281	0.0616769	0.882249	0.0422301
619	Noninflammatory female genital disorders	genitourinary	63503	894	62609		-0.0816467	0.0543711	0.921597	0.133186		0.0539837	0.0492325	1.05547	0.272858		-0.11625	0.0392206	0.890252	0.00303658		-0.0741704	0.0539648	0.928513	0.169311
420.21	Acute pericarditis	circulatory system	60400	127	60273		0.213337	0.142132	1.2378	0.133361		0.185076	0.128711	1.20331	0.150458		0.0107885	0.102218	1.01085	0.915944		0.234259	0.141163	1.26397	0.097015
475	Chronic sinusitis	respiratory	49189	2345	46844		-0.0505835	0.0337983	0.950675	0.13449		-0.0513507	0.0306257	0.949945	0.0935978		0.0243829	0.0243794	1.02468	0.317241		-0.0402651	0.0335504	0.960535	0.230085
250.3	Insulin pump user	endocrine/metabolic	54068	2776	51292		0.046676	0.0312428	1.04778	0.135182		0.169159	0.0283351	1.18431	2.3736e-09		-0.175671	0.0226242	0.838894	8.1818e-15		0.0510315	0.0310458	1.05236	0.100228
580.3	Nephritis and nephropathy without mention of glomerulonephritis	genitourinary	50828	559	50269		-0.101362	0.0679248	0.903606	0.13563		0.127808	0.0615377	1.13633	0.0378102		-0.176472	0.0489853	0.838223	0.000315115		-0.0821362	0.0674721	0.921146	0.223477
835	Internal derangement of knee	injuries & poisonings	62556	804	61752		-0.0847307	0.056821	0.91876	0.135912		-0.12859	0.0513629	0.879335	0.0122953		0.0820968	0.0410005	1.08556	0.0452483		-0.0752029	0.0563866	0.927555	0.182302
851	Complications of transplants and reattached limbs	injuries & poisonings	57455	481	56974		0.1085	0.0729236	1.11461	0.136788		0.24621	0.0661562	1.27917	0.00019793		-0.21016	0.0525896	0.810455	6.43609e-05		0.0915983	0.0723622	1.09592	0.205574
433.8	Late effects of cerebrovascular disease	circulatory system	56963	919	56044		0.0797539	0.0536475	1.08302	0.137113		0.0266637	0.0484863	1.02702	0.582372		-0.0123335	0.0384364	0.987742	0.7483		0.0700023	0.0532868	1.07251	0.188951
333.4	Torsion dystonia	neurological	51694	310	51384		0.135379	0.0910675	1.14497	0.137127		0.0805907	0.0825275	1.08393	0.328801		-0.0189318	0.0655601	0.981246	0.772757		0.118881	0.0904217	1.12624	0.188596
364.1	Corneal opacity	sense organs	60637	155	60482		-0.190878	0.128428	0.826233	0.13721		-0.0227868	0.116746	0.977471	0.84525		-0.0337772	0.0929377	0.966787	0.716277		-0.14689	0.127524	0.863389	0.249378
450	Noninfectious disorders of lymphatic channels	circulatory system	65700	812	64888		-0.0836936	0.0565006	0.919713	0.13853		-0.0164425	0.0512238	0.983692	0.748215		-0.0485488	0.0407337	0.952611	0.233318		-0.0774719	0.0560917	0.925453	0.167228
870	Open wounds of head; neck; and trunk	injuries & poisonings	60024	991	59033		0.0756763	0.0511271	1.07861	0.138831		0.168773	0.0463862	1.18385	0.000274295		-0.0685644	0.0368711	0.933733	0.0629462		0.0783084	0.0507478	1.08146	0.122809
527.7	Disturbance of salivary secretion	digestive	62478	424	62054		0.114783	0.0777746	1.12163	0.139985		0.177095	0.0705801	1.19374	0.0121027		-0.0311374	0.0560474	0.969342	0.578516		0.121293	0.0772402	1.12896	0.116337
755.61	Congenital hip dysplasia and deformity	congenital anomalies	64256	161	64095		0.185891	0.126327	1.20429	0.141154		0.0296724	0.114117	1.03012	0.794851		-0.120088	0.0921145	0.886842	0.192342		0.203768	0.125421	1.22601	0.104233
502	Postinflammatory pulmonary fibrosis	respiratory	47202	645	46557		0.0930057	0.0634221	1.09747	0.142524		0.0394308	0.0576892	1.04022	0.494288		-0.0351416	0.0456456	0.965469	0.441371		0.0935695	0.0629351	1.09809	0.137078
625.1	Dyspareunia	genitourinary	61937	224	61713		0.157354	0.107337	1.17041	0.142652		-0.0504578	0.0970939	0.950794	0.603286		0.0583261	0.077781	1.06006	0.453329		0.188429	0.106509	1.20735	0.0768717
253.5	Pituitary dwarfism	endocrine/metabolic	57647	185	57462		-0.172284	0.117811	0.84174	0.143639		-0.143439	0.105786	0.866374	0.175118		0.0163162	0.0856605	1.01645	0.848937		-0.165976	0.116759	0.847067	0.155164
597	Other disorders of urethra and urinary tract	genitourinary	60424	610	59814		0.0949525	0.0650058	1.09961	0.144104		0.0551349	0.0590894	1.05668	0.350781		-0.0637789	0.0468667	0.938212	0.173559		0.105184	0.0645794	1.11092	0.103364
694.2	Other dyschromia	dermatologic	57771	826	56945		-0.0822614	0.0563208	0.921031	0.144129		-0.285287	0.0511023	0.751799	2.36875e-08		0.128638	0.0405966	1.13728	0.00153128		-0.0911082	0.0559501	0.912919	0.103444
747.13	Congenital anomalies of great vessels	congenital anomalies	62673	614	62059		-0.0971261	0.0665251	0.907442	0.144292		0.12886	0.059659	1.13753	0.0307768		-0.0797681	0.0484564	0.92333	0.0997264		-0.106199	0.0660248	0.899246	0.107731
519	Other diseases of respiratory system, not elsewhere classified	respiratory	61633	2019	59614		0.0527276	0.0361574	1.05414	0.144764		0.111257	0.032805	1.11768	0.000695217		-0.0604045	0.0260383	0.941384	0.0203498		0.0456933	0.0359005	1.04675	0.203097
512.2	Painful respiration	respiratory	35947	649	35298		0.0921208	0.063201	1.0965	0.144955		0.188711	0.057396	1.20769	0.00100948		-0.0171837	0.0455153	0.982963	0.705775		0.0968301	0.0626944	1.10167	0.122472
185	Cancer of prostate	neoplasms	61050	1689	59361		-0.0617525	0.0424018	0.940116	0.145292		-0.211925	0.038663	0.809026	4.22137e-08		0.0770459	0.0307478	1.08009	0.0122198		-0.0626488	0.042233	0.939273	0.137966
444.1	Arterial embolism and thrombosis of lower extremity artery	circulatory system	55128	173	54955		0.176574	0.121497	1.19312	0.146133		0.215242	0.110132	1.24016	0.0506536		-0.226074	0.0875743	0.797659	0.00983691		0.161921	0.120529	1.17577	0.179138
755.6	Other congenital anomalies of lower limb, including pelvic girdle	congenital anomalies	64267	172	64095		0.177854	0.122388	1.19465	0.14617		0.0567996	0.110555	1.05844	0.607416		-0.122024	0.0891456	0.885127	0.171057		0.209365	0.121484	1.23289	0.0848167
577.3	Cyst and pseudocyst of pancreas	digestive	64304	356	63948		0.123257	0.0848274	1.13117	0.146216		0.146128	0.0771182	1.15734	0.0581118		-0.049427	0.0611313	0.951775	0.418781		0.147334	0.0842221	1.15874	0.08023
365	Glaucoma	sense organs	61957	1475	60482		-0.0618236	0.0425549	0.940049	0.14628		-0.194526	0.0387922	0.823224	5.31489e-07		0.0568771	0.0306991	1.05853	0.0639215		-0.0536518	0.0422936	0.947762	0.204599
381.11	Suppurative and unspecified otitis media	sense organs	59369	1280	58089		-0.0667913	0.0461328	0.93539	0.147671		-0.00423624	0.0415239	0.995773	0.918741		-0.0433799	0.0335721	0.957548	0.196309		-0.0760396	0.0457984	0.92678	0.096852
426.7	Abnormal electrocardiogram [ECG] [EKG]	circulatory system	42482	253	42229		-0.145652	0.100651	0.864459	0.14787		0.170648	0.0912877	1.18607	0.061575		-0.159194	0.0727118	0.852831	0.0285694		-0.157483	0.0998911	0.854291	0.1149
530.3	Stricture and stenosis of esophagus	digestive	42609	560	42049		0.0987724	0.0682714	1.10382	0.147964		0.126593	0.0617506	1.13495	0.0403582		-0.0670766	0.048761	0.935124	0.16894		0.107765	0.0678595	1.11379	0.112273
250.1	Type 1 diabetes	endocrine/metabolic	53272	1980	51292		0.0526602	0.0365155	1.05407	0.149264		0.0806442	0.0330541	1.08399	0.0146969		-0.102226	0.0264289	0.902825	0.000109748		0.0516907	0.0362803	1.05305	0.154226
681	Superficial cellulitis and abscess	dermatologic	59457	3964	55493		0.0379394	0.0263362	1.03867	0.149704		0.0764432	0.0238596	1.07944	0.00135591		-0.0394681	0.0189745	0.961301	0.0375198		0.0393926	0.0261486	1.04018	0.131941
809	Fracture of unspecified bones	injuries & poisonings	57157	2183	54974		0.0497592	0.0348217	1.05102	0.153013		0.0465379	0.031537	1.04764	0.140034		0.0114471	0.0251124	1.01151	0.64851		0.0429755	0.0345676	1.04391	0.213783
295.2	Paranoid disorders	mental disorders	41775	175	41600		0.172495	0.120722	1.18827	0.153044		0.158873	0.109701	1.17219	0.147553		0.0505346	0.0872988	1.05183	0.562678		0.170406	0.11982	1.18579	0.154975
766	Neuralgia, neuritis, and radiculitis NOS	symptoms	60271	1231	59040		0.0658161	0.0462126	1.06803	0.154388		0.0110675	0.0419828	1.01113	0.792073		0.0291964	0.0332692	1.02963	0.380171		0.0604992	0.0458933	1.06237	0.187417
818.1	Subdural hemorrhage (injury)	injuries & poisonings	64012	175	63837		0.172431	0.121096	1.18819	0.154468		0.167644	0.109623	1.18252	0.126196		0.0689934	0.0868395	1.07143	0.426908		0.170441	0.12033	1.18583	0.156645
202	Cancer of other lymphoid, histiocytic tissue	neoplasms	63817	475	63342		-0.104718	0.0735544	0.900578	0.154537		0.0168981	0.0667523	1.01704	0.800155		-0.0527123	0.0529861	0.948653	0.319818		-0.0867839	0.0730694	0.916875	0.234955
366.2	Senile cataract	sense organs	63413	3923	59490		-0.0388013	0.0272824	0.961942	0.154965		-0.145411	0.0248945	0.864667	5.18629e-09		0.0321499	0.0196956	1.03267	0.102608		-0.0238179	0.0270969	0.976463	0.379406
455	Hemorrhoids	circulatory system	52248	1065	51183		0.0704484	0.0496818	1.07299	0.156193		-0.00825505	0.0450412	0.991779	0.85458		-0.00879688	0.0357095	0.991242	0.805415		0.0749589	0.0493033	1.07784	0.12842
200.1	Polycythemia vera	neoplasms	56143	201	55942		0.160078	0.113104	1.1736	0.156976		0.0810998	0.102588	1.08448	0.429214		0.0206534	0.0810215	1.02087	0.798791		0.168045	0.112396	1.18299	0.134885
585.4	Chronic kidney disease, Stage I or II	genitourinary	51317	1048	50269		-0.0704596	0.049891	0.931965	0.157871		0.0271335	0.0452728	1.0275	0.548951		-0.144219	0.0360389	0.865698	6.28736e-05		-0.086322	0.0495772	0.917299	0.081655
532	Dysphagia	digestive	46717	4668	42049		0.0350053	0.0248043	1.03563	0.158169		0.15044	0.0224794	1.16235	2.19647e-11		-0.0691205	0.0178689	0.933214	0.000109642		0.0318768	0.0246202	1.03239	0.19541
149.1	Cancer of oropharynx	neoplasms	64669	465	64204		0.105059	0.0744722	1.11078	0.158329		0.239229	0.0675842	1.27027	0.000400555		0.0337058	0.0535162	1.03428	0.52881		0.0905455	0.0739753	1.09477	0.220954
611	Abnormal findings on mammogram or breast exam	genitourinary	62237	2413	59824		-0.0480304	0.0340527	0.953105	0.158401		-0.169584	0.0309714	0.844016	4.36227e-08		0.0862689	0.0246303	1.0901	0.000460823		-0.0486094	0.0338189	0.952553	0.15062
738	Other acquired musculoskeletal deformity	musculoskeletal	59006	1031	57975		0.0706705	0.0503275	1.07323	0.160256		-0.00638329	0.0456915	0.993637	0.888894		-0.0039258	0.0362438	0.996082	0.913745		0.0657748	0.0499716	1.06799	0.188092
772.4	Rhabdomyolysis	symptoms	58383	159	58224		0.178329	0.127004	1.19522	0.160283		0.109939	0.114913	1.11621	0.338712		-0.0526398	0.0912766	0.948722	0.564138		0.161273	0.126114	1.17501	0.20097
172.21	Basal cell carcinoma	neoplasms	57286	946	56340		-0.0738269	0.0527564	0.928832	0.161696		-0.130071	0.0481568	0.878033	0.00691342		0.115885	0.0380834	1.12287	0.00234281		-0.0828233	0.0525173	0.920514	0.11478
457.2	Encounter for long-term (current) use of antiplatelets/antithrombotics	circulatory system	51594	411	51183		0.110689	0.0793183	1.11705	0.162864		0.102422	0.0722077	1.10785	0.156065		-0.178047	0.0569966	0.836903	0.00178518		0.1099	0.078722	1.11617	0.162699
427.21	Atrial fibrillation	circulatory system	48266	6037	42229		0.0341331	0.0245232	1.03472	0.163961		0.0788328	0.0224027	1.08202	0.000433337		-0.0520849	0.017694	0.949248	0.00324365		0.0401967	0.0243564	1.04102	0.0988699
585.34	Chronic Kidney Disease, Stage IV	genitourinary	51485	1216	50269		0.0648808	0.0467473	1.06703	0.165165		0.18904	0.0425781	1.20809	9.00246e-06		-0.184254	0.0337863	0.831724	4.93849e-08		0.0532365	0.0464739	1.05468	0.251997
401.2	Hypertensive heart and/or renal disease	circulatory system	40451	5089	35362		0.0372375	0.0268409	1.03794	0.165337		0.140203	0.0243439	1.15051	8.44674e-09		-0.0901891	0.0193504	0.913758	3.14915e-06		0.0344408	0.0266883	1.03504	0.196883
443.8	Other specified peripheral vascular diseases	circulatory system	55080	125	54955		0.198769	0.143424	1.2199	0.165781		-0.00209451	0.129992	0.997908	0.987145		-0.14097	0.102968	0.868516	0.170979		0.198962	0.142394	1.22014	0.162333
710	Osteomyelitis, periostitis, and other infections involving bone	musculoskeletal	56124	1151	54973		0.0657798	0.0475195	1.06799	0.166276		0.151295	0.0431031	1.16334	0.000447998		-0.0732585	0.034281	0.929361	0.0325979		0.0720996	0.0471932	1.07476	0.126573
350.2	Abnormality of gait	neurological	60926	2395	58531		0.046324	0.0334893	1.04741	0.166589		-0.0214158	0.0304329	0.978812	0.481616		0.0413556	0.0241166	1.04222	0.0863786		0.0483157	0.0332623	1.0495	0.146345
301	Personality disorders	mental disorders	41918	318	41600		0.124213	0.0900029	1.13226	0.167555		0.117523	0.0810972	1.12471	0.147292		-0.0596395	0.0650826	0.942104	0.359475		0.157439	0.0893062	1.17051	0.0779159
579.2	Splenomegaly	digestive	53771	784	52987		0.0793365	0.0574864	1.08257	0.167559		0.18343	0.0521085	1.20133	0.000431293		-0.0914151	0.0413836	0.912639	0.0271767		0.0807804	0.0570956	1.08413	0.157119
635.2	Antepartum hemorrhage, abruptio placentae, and placenta previa	pregnancy complications	63759	201	63558		-0.156687	0.113821	0.854971	0.168632		-0.0237484	0.102804	0.976531	0.817309		0.0243964	0.0829788	1.0247	0.768752		-0.141759	0.113017	0.867831	0.209728
270.32	Paraproteinemia	endocrine/metabolic	62814	333	62481		0.120505	0.0878908	1.12807	0.170351		0.0227627	0.0800961	1.02302	0.776263		-0.0626048	0.0632443	0.939315	0.322228		0.09782	0.0872696	1.10276	0.262333
781	Symptoms involving nervous and musculoskeletal systems	symptoms	64127	529	63598		0.0957662	0.0698595	1.1005	0.170425		-0.0329066	0.0632315	0.967629	0.602775		0.0715359	0.050353	1.07416	0.155408		0.082054	0.0693719	1.08551	0.236883
751.3	Obstructive genitourinary defect	congenital anomalies	62640	148	62492		-0.179754	0.131357	0.835475	0.171174		-0.0522881	0.117981	0.949055	0.657627		-0.274115	0.0960092	0.760245	0.00430242		-0.178148	0.130229	0.836818	0.171324
281.9	Deficiency anemias	hematopoietic	44123	202	43921		0.153077	0.11203	1.16542	0.171814		0.285944	0.10294	1.33102	0.00547343		-0.0684016	0.0807898	0.933885	0.397184		0.154033	0.111226	1.16653	0.166092
687.1	Rash and other nonspecific skin eruption	dermatologic	55575	3463	52112		0.0384171	0.0281423	1.03916	0.172222		-0.036415	0.025465	0.96424	0.152718		0.0652794	0.0202635	1.06746	0.00127512		0.0390723	0.0279471	1.03985	0.162088
427.2	Atrial fibrillation and flutter	circulatory system	48430	6201	42229		0.032994	0.024177	1.03354	0.172352		0.07795	0.0220759	1.08107	0.000414001		-0.052603	0.0174339	0.948757	0.00255052		0.0398535	0.0240062	1.04066	0.0968881
495	Asthma	respiratory	56163	3738	52425		0.0368088	0.0271099	1.03749	0.174539		0.0584257	0.0245057	1.06017	0.0171179		-0.0460019	0.0195434	0.95504	0.0185811		0.0327044	0.0269196	1.03325	0.224407
656.5	Hematological disorders of newborn	pregnancy complications	64904	156	64748		-0.188166	0.13879	0.828478	0.175176		0.144623	0.120559	1.1556	0.230295		-0.238826	0.0984119	0.787552	0.0152325		-0.150104	0.137981	0.860619	0.276657
427.1	Paroxysmal tachycardia, unspecified	circulatory system	44762	2533	42229		0.0447881	0.0331662	1.04581	0.176883		0.0866714	0.0301987	1.09054	0.00410423		-0.0521541	0.0238856	0.949183	0.0289992		0.0530711	0.0329238	1.0545	0.106976
871.3	Open wound of foot except toe(s) alone	injuries & poisonings	59148	115	59033		0.201101	0.148992	1.22275	0.177098		-0.0111586	0.134563	0.988903	0.933911		0.119899	0.106856	1.12738	0.261833		0.155877	0.147797	1.16868	0.291576
365.11	Primary open angle glaucoma	sense organs	60888	406	60482		-0.107948	0.080075	0.897675	0.177632		-0.27059	0.0731284	0.762929	0.00021542		0.0450799	0.0577788	1.04611	0.435264		-0.0953801	0.079601	0.909027	0.230828
241.1	Nontoxic uninodular goiter	endocrine/metabolic	54139	797	53342		-0.076643	0.0571691	0.92622	0.180039		-0.114254	0.0520429	0.892031	0.0281356		0.0171187	0.0412779	1.01727	0.678349		-0.0698247	0.0568035	0.932557	0.218984
601.1	Prostatitis	genitourinary	59592	231	59361		-0.140595	0.105256	0.868841	0.181631		-0.293762	0.095731	0.745454	0.00215048		0.0951222	0.0767522	1.09979	0.215219		-0.140871	0.104833	0.868601	0.179025
562.1	Diverticulosis	digestive	48156	2384	45772		0.0457366	0.0342937	1.0468	0.182311		-0.0546474	0.0312201	0.946819	0.0800514		0.0526051	0.0247447	1.05401	0.0335106		0.0469078	0.0340571	1.04803	0.168411
562	Diverticulosis and diverticulitis	digestive	48441	2669	45772		0.0432759	0.0325321	1.04423	0.183436		-0.0419362	0.0296198	0.958931	0.156829		0.0452348	0.0234877	1.04627	0.0541175		0.04661	0.0323058	1.04771	0.149084
575.2	Obstruction of bile duct	digestive	60959	453	60506		0.0997945	0.0752459	1.10494	0.184758		0.103778	0.0683487	1.10935	0.128925		-0.0297818	0.0541518	0.970657	0.582341		0.107692	0.0746937	1.1137	0.149364
280	Iron deficiency anemias	hematopoietic	46947	3026	43921		0.0397279	0.0300095	1.04053	0.185555		0.0595786	0.0274031	1.06139	0.0296932		-0.0693116	0.0217008	0.933036	0.00140334		0.0245098	0.0297873	1.02481	0.410606
580.32	Nephritis and nephropathy with pathological lesion	genitourinary	50516	247	50269		-0.134619	0.101707	0.874049	0.185638		0.243588	0.0920083	1.27582	0.00810995		-0.18317	0.0733438	0.832627	0.0125104		-0.112809	0.100986	0.893321	0.263962
619.5	Noninflammatory disorders of vulva and perineum	genitourinary	62717	108	62609		-0.205197	0.155134	0.814487	0.185934		0.268211	0.141073	1.30762	0.0572725		-0.245901	0.111465	0.781999	0.027378		-0.231297	0.154098	0.793504	0.133362
153.3	Malignant neoplasm of rectum, rectosigmoid junction, and anus	neoplasms	55697	952	54745		-0.0689218	0.0521891	0.9334	0.18663		0.105062	0.0474767	1.11078	0.0269036		-0.0707586	0.0377308	0.931687	0.060744		-0.0554832	0.0517959	0.946028	0.284084
286.5	Hemorrhagic disorder due to intrinsic circulating anticoagulants	hematopoietic	52245	215	52030		0.144219	0.109212	1.15514	0.186653		0.0110087	0.0996519	1.01107	0.912035		0.00454139	0.0785167	1.00455	0.953876		0.150521	0.10831	1.16244	0.164612
947	Urticaria	dermatologic	53676	428	53248		0.102531	0.0777762	1.10797	0.187408		-0.107482	0.0702836	0.898093	0.126201		0.0752439	0.056192	1.07815	0.180554		0.129229	0.0772845	1.13795	0.0945009
597.2	Urinary complications NEC	genitourinary	59953	139	59814		-0.178529	0.135458	0.8365	0.187515		0.217663	0.123302	1.24317	0.0775168		-0.461101	0.0979149	0.630589	2.48684e-06		-0.174535	0.134506	0.839847	0.194424
803.1	Fracture of humerus	injuries & poisonings	55515	541	54974		0.0907779	0.0689515	1.09503	0.18799		0.0327526	0.0625341	1.03329	0.600448		0.010877	0.0497356	1.01094	0.826886		0.111011	0.0684511	1.11741	0.104856
690.1	Seborrheic dermatitis	dermatologic	57452	507	56945		-0.0937837	0.0714185	0.91048	0.18913		-0.194088	0.0647696	0.823585	0.00273011		0.0362672	0.0514837	1.03693	0.481159		-0.106679	0.070956	0.898814	0.132721
795.8	Abnormal tumor markers	symptoms	66216	126	66090		-0.186942	0.142478	0.829492	0.189495		-0.251452	0.128856	0.777671	0.0510071		-0.0412386	0.10262	0.9596	0.687789		-0.234529	0.14146	0.790943	0.0973348
912	Insect bite	injuries & poisonings	64509	149	64360		0.171712	0.13174	1.18734	0.192433		0.10959	0.119099	1.11582	0.357491		0.112795	0.0947123	1.1194	0.233684		0.153161	0.130698	1.16551	0.24125
709.2	Sicca syndrome	dermatologic	56462	337	56125		0.114052	0.0875275	1.12081	0.19256		0.0175891	0.080221	1.01774	0.826449		-0.055502	0.0632464	0.94601	0.380187		0.0944123	0.0869677	1.09901	0.277655
612.2	Hypertrophy of breast (Gynecomastia)	genitourinary	60109	285	59824		-0.123861	0.0950986	0.883502	0.192762		0.0275282	0.0861856	1.02791	0.749419		-0.0015931	0.068694	0.998408	0.981498		-0.151811	0.0944369	0.85915	0.107935
479	Other upper respiratory disease	respiratory	48977	2133	46844		-0.0457836	0.035373	0.955249	0.195558		0.01254	0.0319916	1.01262	0.695075		0.00303071	0.0255459	1.00304	0.905562		-0.0412262	0.0351108	0.959612	0.240325
965.1	Opiates and related narcotics causing adverse effects in therapeutic use	injuries & poisonings	52106	622	51484		-0.0833657	0.0645147	0.920015	0.196289		0.0686179	0.0585686	1.07103	0.241365		-0.128832	0.0464889	0.879121	0.00558414		-0.100868	0.0640463	0.904053	0.115275
722.1	Displacement of intervertebral disc	musculoskeletal	54340	999	53341		0.0660729	0.0511411	1.0683	0.196367		-0.0229324	0.0462737	0.977329	0.620189		0.0144857	0.0367606	1.01459	0.693541		0.0814757	0.0508086	1.08489	0.108806
480.2	Viral pneumonia	respiratory	51461	136	51325		0.176782	0.136935	1.19337	0.196707		0.333541	0.123597	1.3959	0.00696301		-0.0565829	0.0993254	0.944988	0.5689		0.118838	0.135919	1.12619	0.381938
756	Other congenital musculoskeletal anomalies	congenital anomalies	64432	337	64095		-0.112906	0.0876278	0.893235	0.197582		-0.137509	0.0788795	0.871526	0.0812843		0.0888474	0.0637598	1.09291	0.163478		-0.103691	0.0869378	0.901504	0.232986
440.21	Atherosclerosis of native arteries of the extremities with ulceration or gangrene	circulatory system	55155	200	54955		0.146488	0.113701	1.15776	0.19762		0.218964	0.103083	1.24479	0.033658		-0.0889019	0.0815693	0.914935	0.27576		0.155506	0.112822	1.16825	0.168101
513.31	Apnea	respiratory	61434	170	61264		-0.15801	0.123248	0.853841	0.199825		0.126717	0.110623	1.1351	0.252007		-0.0992335	0.089072	0.905531	0.265244		-0.103933	0.122067	0.901286	0.394523
323.8	Encephalitis, non-infectious	neurological	65224	114	65110		-0.192149	0.149902	0.825184	0.199903		-0.0966773	0.135438	0.907849	0.475344		0.142079	0.108207	1.15267	0.189171		-0.196885	0.148759	0.821285	0.185665
275.6	Hypercalcemia	endocrine/metabolic	59887	756	59131		-0.0749904	0.0585714	0.927752	0.200431		0.00460793	0.0532099	1.00462	0.93099		-0.0669118	0.0421852	0.935278	0.112707		-0.0638086	0.0581534	0.938185	0.272534
747.12	Valvular heart disease/ heart chambers	congenital anomalies	62784	725	62059		-0.0770706	0.0602244	0.925825	0.200642		0.040545	0.054292	1.04138	0.455188		-0.0560107	0.0437528	0.945529	0.200487		-0.0666279	0.0597427	0.935543	0.264745
284.1	Pancytopenia	hematopoietic	45070	1149	43921		0.0607971	0.0475945	1.06268	0.201461		0.222905	0.0434624	1.2497	2.91777e-07		-0.0988966	0.034361	0.905836	0.00399999		0.0461593	0.0472314	1.04724	0.328421
433.3	Cerebral ischemia	circulatory system	58157	2113	56044		0.0461019	0.0361288	1.04718	0.201941		0.0778402	0.0327518	1.08095	0.0174699		-0.0472961	0.0259301	0.953805	0.0681546		0.0511809	0.0358782	1.05251	0.153718
990	Effects radiation NOS	injuries & poisonings	59399	1085	58314		0.0624635	0.0490009	1.06446	0.202401		0.0428385	0.0445399	1.04377	0.33615		-0.0390985	0.0352968	0.961656	0.267988		0.0655137	0.0486737	1.06771	0.17831
531.1	Hemorrhage from gastrointestinal ulcer	digestive	63120	134	62986		0.175559	0.138087	1.19191	0.203599		0.322876	0.125465	1.38109	0.0100691		-0.129054	0.0993121	0.878926	0.193779		0.213828	0.13712	1.23841	0.118896
350.6	Disturbances of sensation of smell and taste	neurological	58655	124	58531		-0.182824	0.14389	0.832915	0.203877		-0.199446	0.130902	0.819185	0.127602		0.0784358	0.103675	1.08159	0.449317		-0.165096	0.14288	0.847812	0.247889
656	Other perinatal conditions of fetus or newborn	pregnancy complications	65653	905	64748		-0.0772454	0.0608074	0.925663	0.203967		0.127316	0.0543623	1.13578	0.0191811		-0.0797244	0.0439435	0.923371	0.0696393		-0.0485721	0.0602417	0.952589	0.420077
38.1	Gram negative septicemia	infectious diseases	56120	645	55475		0.0801361	0.0631156	1.08343	0.204201		0.0563089	0.0574442	1.05792	0.326969		-0.0828588	0.0456278	0.920481	0.0693748		0.0988961	0.062716	1.10395	0.114822
557	Intestinal malabsorption (non-celiac)	digestive	46121	349	45772		0.108511	0.0857082	1.11462	0.205493		0.139125	0.0773475	1.14927	0.0720654		-0.0845016	0.0622088	0.91897	0.174351		0.0971453	0.0851107	1.10202	0.253703
635.3	Placenta previa and abruptio placenta	pregnancy complications	63660	102	63558		-0.202568	0.160061	0.816631	0.20567		-0.0945097	0.144746	0.909819	0.513797		-0.0388521	0.11634	0.961893	0.738415		-0.129848	0.158888	0.878229	0.413798
642	Hypertension complicating pregnancy, childbirth, and the puerperium	pregnancy complications	66017	538	65479		0.0880887	0.0697743	1.09208	0.206776		0.042868	0.0630056	1.0438	0.496261		0.0384331	0.0507021	1.03918	0.448441		0.125404	0.0692974	1.13361	0.0703496
433.11	Occlusion of cerebral arteries, with cerebral infarction	circulatory system	56307	263	56044		0.125515	0.0994434	1.13373	0.206887		0.207204	0.0901061	1.23023	0.0214734		-0.116183	0.0711685	0.890312	0.102571		0.117697	0.0988229	1.1249	0.233659
691	Congenital anomalies of skin	dermatologic	57114	169	56945		-0.155318	0.123325	0.856143	0.207878		-0.273435	0.111329	0.760762	0.0140458		0.0550728	0.0890604	1.05662	0.536327		-0.135678	0.122514	0.873124	0.268098
278.4	Abnormal weight gain	endocrine/metabolic	52346	1181	51165		-0.0592681	0.0470606	0.942454	0.207886		-0.0180116	0.0426916	0.98215	0.673098		-0.131533	0.0342071	0.876751	0.000120462		-0.060534	0.0467806	0.941262	0.195666
458.2	Iatrogenic hypotension	circulatory system	54689	128	54561		0.17779	0.141385	1.19457	0.208575		0.336907	0.12882	1.40061	0.00891389		-0.172504	0.101969	0.841555	0.0906974		0.193053	0.140514	1.21295	0.169473
401.1	Essential hypertension	circulatory system	59521	24159	35362		0.0197332	0.0156952	1.01993	0.208652		0.0891743	0.0142446	1.09327	3.84392e-10		-0.0758519	0.0113283	0.926953	2.14492e-11		0.0199309	0.0155799	1.02013	0.2008
297.2	Suicide or self-inflicted injury	mental disorders	41753	153	41600		0.162354	0.129265	1.17628	0.209125		0.1294	0.116568	1.13815	0.266964		0.0549646	0.0936333	1.0565	0.55719		0.124993	0.128229	1.13314	0.329676
401	Hypertension	circulatory system	59936	24574	35362		0.0195745	0.0155962	1.01977	0.20945		0.0902451	0.0141565	1.09444	1.83199e-10		-0.0773395	0.0112601	0.925576	6.48917e-12		0.0199668	0.0154824	1.02017	0.197173
395.4	Nonrheumatic pulmonary valve disorders	circulatory system	54565	213	54352		-0.136859	0.109238	0.872093	0.21026		0.222118	0.0990337	1.24872	0.0249059		-0.13876	0.0793338	0.870437	0.0802796		-0.12746	0.108396	0.880328	0.239646
288.11	Neutropenia	hematopoietic	51443	1615	49828		0.0506149	0.0404036	1.05192	0.210303		0.0331128	0.0366421	1.03367	0.366165		0.00319306	0.029144	1.0032	0.912757		0.0423077	0.0401241	1.04322	0.29169
764	Sciatica	symptoms	60011	971	59040		0.0651132	0.0519919	1.06728	0.210435		-0.0031394	0.0472921	0.996866	0.947073		0.0350953	0.037477	1.03572	0.349043		0.0806572	0.0516201	1.084	0.118167
198.2	Secondary malignancy of respiratory organs	neoplasms	51937	2155	49782		0.044364	0.0354539	1.04536	0.21082		0.0181413	0.032217	1.01831	0.573369		0.0100224	0.0255238	1.01007	0.694563		0.0635385	0.0351989	1.0656	0.0710545
599.3	Dysuria	genitourinary	51960	2438	49522		-0.0419605	0.0335498	0.958908	0.211047		-0.0492234	0.0303803	0.951968	0.10518		-0.0197997	0.0241479	0.980395	0.412252		-0.0348442	0.0332878	0.965756	0.295212
727.1	Synovitis and tenosynovitis	musculoskeletal	52645	1436	51209		0.0534302	0.0429167	1.05488	0.213141		-0.0533923	0.0391678	0.948008	0.17283		0.0364814	0.0310152	1.03715	0.239498		0.0567796	0.0426278	1.05842	0.182865
710.19	Unspecified osteomyelitis	musculoskeletal	55664	691	54973		0.0759676	0.0610626	1.07893	0.213465		0.200959	0.0553403	1.22257	0.000281969		-0.0850204	0.0439918	0.918494	0.0532802		0.0867827	0.0606446	1.09066	0.152429
210	Benign neoplasm of lip, oral cavity, and pharynx	neoplasms	64392	188	64204		-0.145286	0.116974	0.864775	0.214225		-0.170415	0.105707	0.843315	0.106931		-0.0576388	0.0839974	0.943991	0.492589		-0.10722	0.116153	0.898328	0.355958
480.3	Pneumonia due to fungus (mycoses)	respiratory	51479	154	51325		0.159557	0.128974	1.17299	0.216042		-0.0317756	0.116313	0.968724	0.784707		-0.0834497	0.0927062	0.919937	0.368039		0.14128	0.12809	1.15175	0.270037
653	Problems associated with amniotic cavity and membranes	pregnancy complications	65344	497	64847		0.0899809	0.0727479	1.09415	0.216129		0.192418	0.0658351	1.21218	0.00346975		-0.0447953	0.0528278	0.956193	0.396466		0.0640459	0.0722524	1.06614	0.375392
292.5	Transient alteration of awareness	mental disorders	53826	328	53498		0.109529	0.0885527	1.11575	0.216131		0.136823	0.0801064	1.14663	0.0876338		-0.051799	0.0639144	0.94952	0.417685		0.115012	0.0879191	1.12189	0.190822
175	Acquired absence of breast	neoplasms	58443	879	57564		-0.0679012	0.0549838	0.934353	0.216856		-0.123951	0.05	0.883423	0.0131748		0.0932736	0.0398448	1.09776	0.0192362		-0.0564526	0.0545954	0.945111	0.301128
193	Thyroid cancer	neoplasms	64840	584	64256		-0.0821321	0.0665196	0.92115	0.21694		-0.148625	0.0602631	0.861892	0.0136531		0.0109072	0.0479419	1.01097	0.820028		-0.073168	0.0660145	0.929445	0.267706
394.2	Mitral valve disease	circulatory system	54598	246	54352		-0.126078	0.102186	0.881546	0.217271		0.187691	0.0929266	1.20646	0.0434065		-0.172184	0.0734886	0.841824	0.0191293		-0.103481	0.101448	0.901694	0.307712
426.8	Other cardiac conduction disorders	circulatory system	42376	147	42229		0.162797	0.13214	1.1768	0.21795		0.225586	0.120122	1.25306	0.060385		-0.2211	0.0952127	0.801637	0.0202241		0.119225	0.131148	1.12662	0.363304
370.3	Keratoconjunctivitis	sense organs	58228	467	57761		0.0921088	0.0748236	1.09648	0.218318		-0.152809	0.0677926	0.858294	0.0241921		0.130107	0.0538336	1.13895	0.0156562		0.0968745	0.0742907	1.10172	0.192236
591	Urinary tract infection	genitourinary	57221	7471	49750		0.0249559	0.0202776	1.02527	0.218431		0.0479326	0.0184201	1.0491	0.0092629		-0.0318978	0.0146389	0.968606	0.0293339		0.0256075	0.020134	1.02594	0.203424
415.11	Pulmonary embolism and infarction, acute	circulatory system	55648	1145	54503		0.0587982	0.0479102	1.06056	0.219725		0.119171	0.0434577	1.12656	0.00610247		-0.0312286	0.0343686	0.969254	0.363542		0.0599394	0.0475156	1.06177	0.20714
722.6	Degeneration of intervertebral disc	musculoskeletal	56302	2961	53341		0.0377031	0.0307364	1.03842	0.219951		-0.00193755	0.0278715	0.998064	0.944578		0.00783764	0.0220885	1.00787	0.722718		0.0352616	0.0305277	1.03589	0.248063
379.9	Pain, swelling or discharge of eye	sense organs	57957	175	57782		0.14835	0.121003	1.15992	0.220197		0.00608769	0.109682	1.00611	0.955738		0.046743	0.0873777	1.04785	0.592682		0.144988	0.120067	1.15603	0.227217
204.4	Multiple myeloma	neoplasms	63547	205	63342		-0.136745	0.111574	0.872192	0.220348		-0.0412981	0.101613	0.959543	0.68443		-0.0390824	0.080379	0.961671	0.626806		-0.182585	0.110883	0.833114	0.0996313
195.1	Malignant neoplasm, other	neoplasms	51390	1608	49782		0.0497581	0.0406336	1.05102	0.220743		0.0109817	0.0369342	1.01104	0.766213		-0.053765	0.0292609	0.947655	0.0661462		0.0419306	0.040328	1.04282	0.298461
597.1	Urethral stricture (not specified as infectious)	genitourinary	60007	193	59814		0.140304	0.114805	1.15062	0.221664		0.00781249	0.104147	1.00784	0.940204		-0.023307	0.0828911	0.976962	0.778575		0.130421	0.114016	1.13931	0.252672
689	Disorder of skin and subcutaneous tissue NOS	dermatologic	63261	861	62400		0.0668136	0.0547735	1.0691	0.222535		-0.107861	0.0497068	0.897752	0.0300104		0.0753529	0.0394988	1.07826	0.0564264		0.0627026	0.0543733	1.06471	0.248833
612	Breast conditions, congenital or relating to hormones	genitourinary	60164	340	59824		-0.105947	0.0871252	0.899473	0.223974		0.00364087	0.0789253	1.00365	0.963206		-0.00932281	0.0629969	0.990721	0.882352		-0.119329	0.0865198	0.887516	0.16783
771.2	Cramp of limb	symptoms	58765	162	58603		-0.152529	0.125463	0.858534	0.224086		0.001831	0.114752	1.00183	0.987269		-0.0955737	0.0903178	0.908851	0.289967		-0.113546	0.12453	0.892663	0.361873
690	Erythematosquamous dermatosis	dermatologic	57455	510	56945		-0.0864373	0.0712106	0.917193	0.224814		-0.194604	0.0645855	0.823161	0.00258577		0.0390438	0.0513311	1.03982	0.446879		-0.100854	0.07075	0.904065	0.154013
286.8	Hypercoagulable state	hematopoietic	52474	444	52030		-0.0917711	0.0760425	0.912314	0.227494		0.0827272	0.0689347	1.08625	0.230108		-0.127353	0.054834	0.880423	0.0202052		-0.075828	0.0754513	0.926976	0.3149
110.13	Dermatophytosis of the body	infectious diseases	57660	148	57512		-0.158198	0.131329	0.85368	0.22836		-0.0931935	0.118864	0.911017	0.433019		0.0451103	0.09488	1.04614	0.634469		-0.177102	0.130435	0.837694	0.174533
611.3	Lump or mass in breast	genitourinary	61377	1553	59824		-0.0503433	0.0418307	0.950903	0.228783		-0.176866	0.0380115	0.837892	3.27205e-06		0.0930948	0.0301968	1.09757	0.00204968		-0.0549088	0.0415335	0.946571	0.186156
327.5	Parasomnia	neurological	51210	124	51086		-0.172236	0.143134	0.841781	0.228854		-0.165573	0.130123	0.847408	0.203219		0.0998108	0.103301	1.10496	0.333937		-0.174555	0.142252	0.83983	0.219791
381.9	Otorrhea	sense organs	58307	218	58089		0.130816	0.108767	1.13976	0.229083		0.165242	0.097985	1.17968	0.0917185		0.126423	0.0785272	1.13476	0.107413		0.11164	0.107983	1.11811	0.3012
539	Bariatric surgery	digestive	66062	925	65137		0.0636766	0.0529518	1.06575	0.229154		0.219751	0.0480956	1.24577	4.89921e-06		-0.226892	0.0382489	0.797007	2.99289e-09		0.0495344	0.0525679	1.05078	0.346042
242.1	Graves' disease	endocrine/metabolic	53760	418	53342		0.0942401	0.0783852	1.09882	0.229259		-0.0971917	0.0711296	0.907382	0.171812		0.0380562	0.0567696	1.03879	0.502626		0.0852378	0.0778569	1.08898	0.273604
459	Other disorders of circulatory system	circulatory system	55409	848	54561		0.0664405	0.0552666	1.0687	0.229293		0.140913	0.0501592	1.15132	0.0049647		-0.0713254	0.0398621	0.931159	0.0735659		0.0654959	0.0548903	1.06769	0.232786
442	Other aneurysm	circulatory system	56313	1358	54955		0.0533329	0.0445472	1.05478	0.23122		0.0880817	0.0404148	1.09208	0.0292987		-0.0510568	0.0319975	0.950225	0.110567		0.0602364	0.0442292	1.06209	0.173225
426.91	Cardiac pacemaker in situ	circulatory system	43793	1564	42229		0.0508551	0.0424811	1.05217	0.231258		0.07601	0.038603	1.07897	0.0489509		-0.0450696	0.0305821	0.955931	0.140556		0.0476681	0.0421739	1.04882	0.25836
285.21	Anemia in chronic kidney disease	hematopoietic	44942	1021	43921		0.0603483	0.0504938	1.06221	0.232023		0.183518	0.0461785	1.20144	7.06424e-05		-0.11212	0.0364561	0.893937	0.00210168		0.0492578	0.0501357	1.05049	0.325859
78	Viral warts & HPV	infectious diseases	55324	1042	54282		-0.0596326	0.049937	0.942111	0.232417		-0.171067	0.0452095	0.842765	0.0001544		0.05443	0.036081	1.05594	0.131414		-0.0806275	0.049549	0.922537	0.103689
751.1	Congenital anomalies of genital organs	congenital anomalies	62820	328	62492		-0.106543	0.0894543	0.898936	0.23364		-0.0582649	0.0800208	0.9434	0.466539		0.00446155	0.0652444	1.00447	0.945481		-0.0943441	0.0886347	0.90997	0.287141
259.4	Precocious sexual development and puberty NEC	endocrine/metabolic	57565	103	57462		0.188312	0.158525	1.20721	0.234873		0.0689538	0.14306	1.07139	0.629812		-0.195985	0.114689	0.822025	0.0874807		0.177343	0.157559	1.19404	0.260351
189	Cancer of urinary organs (incl. kidney and bladder)	neoplasms	65706	1586	64120		0.0488081	0.0411071	1.05002	0.235093		0.0950905	0.0372753	1.09976	0.0107405		-0.0417526	0.0295785	0.959107	0.158072		0.0540723	0.0408386	1.05556	0.185487
270.38	Other specified disorders of plasma protein metabolism	endocrine/metabolic	62673	192	62481		0.136689	0.115258	1.14647	0.235646		0.202841	0.104046	1.22488	0.0512331		-0.0155915	0.0836108	0.984529	0.852071		0.12853	0.114334	1.13716	0.260945
733	Other disorders of bone and cartilage	musculoskeletal	55450	890	54560		-0.0641377	0.0542132	0.937876	0.236784		-0.17817	0.0492313	0.8368	0.000295701		0.104583	0.0391336	1.11025	0.00752991		-0.0647541	0.053863	0.937298	0.229287
727.4	Ganglion and cyst of synovium, tendon, and bursa	musculoskeletal	51558	349	51209		-0.10134	0.0858604	0.903626	0.237886		-0.225266	0.0780347	0.798304	0.00389247		0.0460485	0.06193	1.04713	0.457144		-0.07624	0.0852759	0.926594	0.371301
594.2	Calculus of lower urinary tract	genitourinary	60674	124	60550		0.169624	0.143758	1.18486	0.238031		0.363912	0.130385	1.43895	0.00525371		0.0331997	0.103616	1.03376	0.748657		0.170745	0.142825	1.18619	0.231898
304	Adjustment reaction	mental disorders	43532	1932	41600		0.0435045	0.037178	1.04446	0.241934		0.0478968	0.033662	1.04906	0.154773		0.00859247	0.0268978	1.00863	0.749386		0.0494725	0.0369149	1.05072	0.180188
284	Aplastic anemia	hematopoietic	45226	1305	43921		0.0522312	0.0447376	1.05362	0.243007		0.218183	0.0408401	1.24381	9.17441e-08		-0.0816293	0.0322866	0.921614	0.0114627		0.037107	0.0443951	1.0378	0.403247
269	Proteinuria	endocrine/metabolic	63680	1199	62481		-0.0542859	0.0465213	0.947161	0.243249		0.0399109	0.0421783	1.04072	0.344025		-0.0792264	0.0336222	0.923831	0.0184546		-0.0588046	0.0461856	0.942891	0.202939
580.2	Nephrotic syndrome without mention of glomerulonephritis	genitourinary	50469	200	50269		0.131092	0.113001	1.14007	0.246007		0.15703	0.102173	1.17003	0.124317		-0.0936445	0.0814682	0.910606	0.250366		0.105711	0.112205	1.1115	0.346131
350	Abnormal movement	neurological	62632	4101	58531		0.0299939	0.0258595	1.03045	0.246098		-0.0158898	0.0234481	0.984236	0.497989		0.0232542	0.0186271	1.02353	0.21188		0.0288107	0.0256806	1.02923	0.26191
333	Extrapyramidal disease and abnormal movement disorders	neurological	52545	1161	51384		0.055065	0.0475202	1.05661	0.24655		0.0300561	0.0431368	1.03051	0.485951		-0.032483	0.0342132	0.968039	0.342402		0.0501891	0.0471823	1.05147	0.287452
749	Congenital anomalies of face and neck	congenital anomalies	65440	366	65074		-0.0984085	0.0850887	0.906279	0.24746		0.141757	0.0761728	1.1523	0.0627454		-0.0393059	0.0619899	0.961457	0.526036		-0.0972888	0.0843798	0.907294	0.248916
172	Skin cancer	neoplasms	60690	4350	56340		-0.0300075	0.0259608	0.970438	0.247732		-0.0791842	0.0236183	0.92387	0.000800375		0.0411994	0.0187024	1.04206	0.0276026		-0.0274479	0.0257835	0.972925	0.287078
737.3	Kyphoscoliosis and scoliosis	musculoskeletal	58891	916	57975		0.0614631	0.0532407	1.06339	0.248321		-0.058878	0.0480429	0.942822	0.220376		0.0804888	0.0385122	1.08382	0.0366217		0.0403969	0.0528478	1.04122	0.444629
803.3	Fracture of clavicle or scapula	injuries & poisonings	55311	337	54974		0.100304	0.0871232	1.10551	0.249615		0.0347255	0.0788232	1.03534	0.659539		0.189675	0.0627668	1.20886	0.00251195		0.0846689	0.0864908	1.08836	0.327612
362.27	Drusen (degenerative) of retina	sense organs	60171	151	60020		0.150116	0.130495	1.16197	0.249996		-0.159495	0.119557	0.852574	0.182187		0.0942607	0.0941019	1.09885	0.316495		0.167777	0.129649	1.18267	0.195635
149.9	Cancer of of nasal cavities	neoplasms	64346	142	64204		0.15433	0.134227	1.16688	0.250239		0.0891452	0.121853	1.09324	0.464425		-0.0700694	0.0962799	0.932329	0.466756		0.125488	0.133258	1.1337	0.346352
287.3	Thrombocytopenia	hematopoietic	55267	3237	52030		0.0333093	0.0289829	1.03387	0.250443		0.178387	0.0263973	1.19529	1.40138e-11		-0.0658762	0.0209053	0.936247	0.00162617		0.0273769	0.0287668	1.02776	0.341257
618.1	Prolapse of vaginal walls	genitourinary	65635	623	65012		-0.074475	0.0650335	0.928231	0.252135		-0.0770002	0.0595932	0.92589	0.196323		0.0433241	0.046961	1.04428	0.356239		-0.0747504	0.0645291	0.927975	0.246701
855	Complication of nervous system device, implant, and graft	injuries & poisonings	57363	389	56974		0.0927834	0.0810432	1.09722	0.252265		0.0748572	0.0733499	1.07773	0.307468		0.0262435	0.0585413	1.02659	0.653944		0.0771886	0.0803839	1.08025	0.33693
681.1	Cellulitis and abscess of fingers/toes	dermatologic	56019	526	55493		0.0801442	0.0701125	1.08344	0.253005		-0.000594886	0.0634616	0.999405	0.992521		-0.0049239	0.0505359	0.995088	0.922382		0.0854647	0.069641	1.08922	0.219741
530.14	Reflux esophagitis	digestive	42582	533	42049		0.079543	0.0695973	1.08279	0.253079		0.00525724	0.0627728	1.00527	0.933255		0.0145926	0.0502334	1.0147	0.771437		0.0777009	0.0690435	1.0808	0.260424
555.21	Ulcerative colitis (chronic)	digestive	46120	348	45772		0.097923	0.0857337	1.10288	0.253381		-0.146635	0.077444	0.86361	0.0583013		0.0255322	0.0622896	1.02586	0.681883		0.119651	0.0851738	1.1271	0.160086
512.1	Wheezing	respiratory	36158	860	35298		0.0626207	0.0549841	1.06462	0.25475		0.119969	0.0499251	1.12746	0.0162619		-0.0606221	0.0396799	0.941179	0.126568		0.0566727	0.0545342	1.05831	0.298705
200	Myeloproliferative disease	neoplasms	64274	932	63342		-0.0601196	0.0528312	0.941652	0.255138		0.0371211	0.0480137	1.03782	0.439442		-0.0326413	0.0380184	0.967886	0.390579		-0.0639919	0.0524933	0.938013	0.222826
586	Other disorders of the kidney and ureters	genitourinary	54231	3962	50269		0.0303065	0.0266666	1.03077	0.255749		0.121852	0.0241753	1.12959	4.64703e-07		-0.103525	0.0192096	0.901654	7.07635e-08		0.0278611	0.0264808	1.02825	0.292743
153.2	Colon cancer	neoplasms	56121	1376	54745		-0.0495464	0.0437426	0.951661	0.257348		0.0196122	0.0397876	1.01981	0.622068		0.0148879	0.0316247	1.015	0.637806		-0.0334657	0.0434071	0.967088	0.440723
519.8	Other diseases of respiratory system, NEC	respiratory	59871	257	59614		0.112707	0.0996749	1.1193	0.25816		0.140305	0.0902392	1.15062	0.119992		-0.0532469	0.071999	0.948146	0.459573		0.104513	0.0988986	1.11017	0.290618
331.1	Hydrocephalus	neurological	52073	689	51384		0.0691971	0.0614571	1.07165	0.26019		0.0544542	0.055305	1.05596	0.324813		-0.0172596	0.0442168	0.982889	0.696285		0.0811549	0.0609824	1.08454	0.183258
375	Disorders of lacrimal system	sense organs	57940	158	57782		0.14348	0.127598	1.15428	0.260814		-0.25586	0.115528	0.774251	0.026781		0.217089	0.092053	1.24245	0.0183586		0.153772	0.126611	1.16622	0.224549
702.1	Actinic keratosis	dermatologic	61406	2645	58761		-0.0366603	0.032661	0.964004	0.261672		-0.192007	0.029763	0.825301	1.10987e-10		0.118974	0.0235102	1.12634	4.18131e-07		-0.0440445	0.0324823	0.956911	0.175115
292.6	Hallucinations	mental disorders	53649	151	53498		-0.146006	0.130134	0.864152	0.261875		0.180157	0.118264	1.19741	0.127672		0.00187975	0.0936839	1.00188	0.983992		-0.158549	0.129258	0.853381	0.219971
442.3	Aneurysm of artery of lower extremity	circulatory system	55065	110	54955		-0.170499	0.152433	0.843244	0.263345		-0.190618	0.138011	0.826448	0.167223		-0.051589	0.109744	0.949719	0.638296		-0.154429	0.151373	0.856905	0.30764
530.13	Barrett's esophagus	digestive	42375	326	42049		0.0993379	0.0892416	1.10444	0.265651		0.157768	0.0807123	1.17089	0.0506198		-0.116484	0.0639784	0.890044	0.0686559		0.0959615	0.0886284	1.10072	0.278924
54	Herpes simplex	infectious diseases	54705	423	54282		0.0862437	0.0778313	1.09007	0.267825		-0.00499799	0.0705104	0.995014	0.943491		0.00255507	0.0562493	1.00256	0.963769		0.0946147	0.077263	1.09924	0.220734
323	Encephalitis	neurological	65267	157	65110		-0.141292	0.12766	0.868236	0.26839		-0.0527992	0.115342	0.94857	0.647122		0.0762091	0.0922136	1.07919	0.408554		-0.160871	0.12668	0.851402	0.204119
420.2	Pericarditis	circulatory system	61181	908	60273		0.0589788	0.0533736	1.06075	0.269151		0.170158	0.0484397	1.18549	0.000443462		-0.0183159	0.0384673	0.981851	0.633973		0.0612158	0.052997	1.06313	0.248058
253.4	Anterior pituitary disorders	endocrine/metabolic	57661	199	57462		-0.124691	0.11335	0.88277	0.271307		-0.028719	0.102462	0.971689	0.779255		-0.0595046	0.0818736	0.942231	0.467357		-0.115713	0.112515	0.890731	0.303752
748	Anomalies of respiratory system, congenital	congenital anomalies	65331	257	65074		-0.11047	0.100833	0.895413	0.273262		-0.0118542	0.0903404	0.988216	0.895604		-0.0983573	0.0737047	0.906325	0.182047		-0.113754	0.100087	0.892478	0.255728
771	Musculoskeletal symptoms referable to limbs	symptoms	59193	590	58603		0.072287	0.0661184	1.07496	0.274264		-0.00848882	0.0600819	0.991547	0.887643		-0.0640004	0.0476087	0.938005	0.178852		0.0512826	0.0656277	1.05262	0.434557
470	Septal Deviations/Turbinate Hypertrophy	respiratory	48448	1604	46844		-0.0443087	0.0405722	0.956659	0.274791		-0.109905	0.0366605	0.895919	0.0027183		0.0452561	0.0292616	1.0463	0.121959		-0.0339815	0.0402732	0.966589	0.398795
190	Cancer of eye	neoplasms	64059	102	63957		-0.172321	0.158102	0.841709	0.275742		0.0563027	0.143521	1.05792	0.694839		-0.148748	0.113941	0.861786	0.191729		-0.161546	0.157002	0.850828	0.303509
556	Ulceration of the lower GI tract	digestive	46019	247	45772		0.110728	0.101605	1.11709	0.275807		0.0767626	0.0919256	1.07979	0.403688		-0.028401	0.073615	0.971998	0.699641		0.10772	0.100881	1.11374	0.285613
451.2	Phlebitis and thrombophlebitis of lower extremities	circulatory system	51359	176	51183		-0.130875	0.120678	0.877328	0.278145		0.00840035	0.109485	1.00844	0.938842		-0.031485	0.0865876	0.969005	0.716142		-0.101064	0.119697	0.903875	0.398483
286.81	Primary hypercoagulable state	hematopoietic	52441	411	52030		-0.0855831	0.0790036	0.917977	0.278684		0.115052	0.0716262	1.12193	0.108212		-0.127325	0.0569746	0.880448	0.025433		-0.0661427	0.0783896	0.935997	0.398799
180.1	Cervical cancer	neoplasms	58700	227	58473		0.114938	0.106405	1.1218	0.280056		0.264499	0.0973742	1.30278	0.00660134		-0.228032	0.0770284	0.796099	0.00307281		0.126984	0.105545	1.1354	0.228929
840.2	Rotator cuff (capsule) sprain	injuries & poisonings	58917	492	58425		-0.0781797	0.0724726	0.924798	0.2807		-0.103631	0.0659617	0.901558	0.116164		-0.00252793	0.0521395	0.997475	0.961331		-0.0564966	0.0720031	0.94507	0.432664
716	Other arthropathies	musculoskeletal	56586	1613	54973		0.0438889	0.0407134	1.04487	0.281035		0.00790382	0.0369646	1.00794	0.830686		0.0187349	0.0293613	1.01891	0.52342		0.0333866	0.0404309	1.03395	0.408935
464	Acute sinusitis	respiratory	52671	3065	49606		-0.0321175	0.0298264	0.968393	0.281563		-0.175086	0.0271043	0.839384	1.04885e-10		0.111308	0.0215505	1.11774	2.40447e-07		-0.0249315	0.0296237	0.975377	0.400007
251.1	Hypoglycemia	endocrine/metabolic	46796	495	46301		0.0772967	0.0718887	1.08036	0.282272		0.19963	0.0649589	1.22095	0.0021179		-0.0945468	0.0521904	0.909785	0.0700519		0.0963884	0.0713432	1.10119	0.176678
260.1	Cachexia	endocrine/metabolic	48206	188	48018		0.125262	0.116741	1.13345	0.283275		0.326391	0.105482	1.38596	0.00197293		-0.107691	0.0837584	0.897905	0.198535		0.103404	0.115841	1.10894	0.372052
362.3	Other nondiabetic retinopathy	sense organs	60313	293	60020		0.100655	0.0938209	1.1059	0.283341		0.0045293	0.0851456	1.00454	0.957577		0.0020253	0.067669	1.00203	0.976123		0.0813757	0.0932172	1.08478	0.38268
669	Complications of labor and delivery NEC	pregnancy complications	66078	105	65973		-0.167749	0.156685	0.845566	0.284345		-0.189563	0.140843	0.827321	0.178331		0.00396297	0.113324	1.00397	0.972104		-0.151249	0.155663	0.859633	0.331227
389.4	Tinnitus	sense organs	59423	733	58690		-0.0634374	0.0595925	0.938533	0.287093		-0.0934332	0.0540188	0.910799	0.0836942		0.0201612	0.0428672	1.02037	0.638129		-0.0674057	0.059164	0.934816	0.254578
728.71	Contracture of palmar fascia [Dupuytren's disease]	musculoskeletal	51336	127	51209		0.15097	0.141918	1.16296	0.287426		-0.179107	0.128456	0.836017	0.163228		0.0135311	0.102139	1.01362	0.894607		0.0852298	0.141052	1.08897	0.545683
279.7	Other immunological findings	endocrine/metabolic	61630	271	61359		-0.103381	0.097264	0.901784	0.287833		-0.158993	0.0882076	0.853003	0.0714698		0.117225	0.070337	1.12437	0.0955912		-0.0910311	0.0965938	0.912989	0.345982
202.2	Non-Hodgkins lymphoma	neoplasms	63759	417	63342		-0.08325	0.0784747	0.920121	0.288758		0.031652	0.0712104	1.03216	0.656692		-0.0421015	0.0565482	0.958772	0.456559		-0.0636788	0.077968	0.938306	0.414082
550	Abdominal hernia	digestive	61965	3714	58251		-0.0288809	0.027246	0.971532	0.289143		0.0602651	0.0247261	1.06212	0.0147971		-0.0552653	0.0196106	0.946234	0.00483028		-0.0169769	0.027054	0.983166	0.53032
801	Fracture of ankle and foot	injuries & poisonings	56288	1314	54974		0.0471821	0.044536	1.04831	0.289411		-0.00827241	0.0404174	0.991762	0.837826		0.0864038	0.0321942	1.09025	0.00727842		0.0575716	0.0442101	1.05926	0.192839
715.1	Sacroiliitis NEC	musculoskeletal	56946	506	56440		0.0756278	0.0713926	1.07856	0.289452		0.0285445	0.0649668	1.02896	0.660393		-0.0513092	0.0516798	0.949985	0.320793		0.0523125	0.0709395	1.05371	0.460864
585.31	Renal dialysis	genitourinary	51073	804	50269		-0.0600905	0.0567272	0.941679	0.289468		0.199069	0.0515292	1.22027	0.000111898		-0.224417	0.0410136	0.798982	4.45552e-08		-0.0764185	0.0563688	0.926428	0.175198
573.9	Abnormal serum enzyme levels	digestive	53826	381	53445		0.08687	0.082143	1.09075	0.290262		0.18744	0.0744462	1.20616	0.0118093		-0.0839569	0.059219	0.919471	0.156268		0.0724393	0.0815389	1.07513	0.374325
198.4	Secondary malignant neoplasm of liver	neoplasms	51570	1788	49782		0.0407446	0.038691	1.04159	0.292305		0.0431182	0.0351549	1.04406	0.220003		0.0111449	0.0278741	1.01121	0.689282		0.049247	0.038403	1.05048	0.199711
174.2	Breast cancer [male]	neoplasms	59338	281	59057		-0.101449	0.0964293	0.903527	0.292774		-0.180267	0.087592	0.835047	0.0395867		0.0405709	0.0694747	1.04141	0.559243		-0.112802	0.0956981	0.893328	0.238508
227	Benign neoplasm of other endocrine glands and related structures	neoplasms	64694	438	64256		-0.0805251	0.0765849	0.922632	0.293053		-0.0369374	0.0693756	0.963736	0.594431		-0.0546582	0.0552865	0.946809	0.322842		-0.0672996	0.0760281	0.934915	0.376052
578.2	Blood in stool	digestive	54855	1868	52987		0.0395206	0.0376275	1.04031	0.293575		0.103802	0.0340949	1.10938	0.00233058		-0.0720496	0.0271253	0.930485	0.00790331		0.0314865	0.0373647	1.03199	0.399407
253	Disorders of the pituitary gland and its hypothalamic control	endocrine/metabolic	58179	717	57462		-0.0629534	0.0599769	0.938987	0.293889		-0.0685885	0.0540981	0.933711	0.20485		-0.008225	0.0434114	0.991809	0.849727		-0.0450315	0.0595126	0.955967	0.449247
428.4	Heart failure with preserved EF [Diastolic heart failure]	circulatory system	56052	1864	54188		0.0397704	0.0379121	1.04057	0.294171		0.195338	0.0345858	1.21572	1.62402e-08		-0.122553	0.0273088	0.884659	7.20031e-06		0.040322	0.0376606	1.04115	0.284318
474	Acute and chronic tonsillitis	respiratory	47821	977	46844		-0.0556071	0.053078	0.945911	0.294801		0.0284979	0.0478673	1.02891	0.551607		-0.0452517	0.0384937	0.955757	0.23977		-0.0583967	0.0525879	0.943276	0.266801
513.3	Hypoventilation	respiratory	61793	529	61264		-0.0732683	0.0700652	0.929351	0.295692		0.0923747	0.0630446	1.09678	0.142859		-0.149495	0.0507632	0.861143	0.00323007		-0.0595903	0.0694743	0.94215	0.391041
496.3	Bronchiectasis	respiratory	52859	434	52425		0.0805043	0.0770228	1.08383	0.29593		-0.0680637	0.0696757	0.934201	0.328636		0.158029	0.0554227	1.1712	0.00435362		0.0665468	0.0764898	1.06881	0.384296
701.3	Circumscribed scleroderma	dermatologic	59671	125	59546		-0.150137	0.143773	0.86059	0.296363		-0.0462492	0.130192	0.954804	0.72241		-0.10255	0.103865	0.902533	0.323478		-0.113783	0.142759	0.892452	0.425435
204.1	Lymphoid leukemia	neoplasms	63642	300	63342		-0.0962541	0.092412	0.908233	0.297609		-0.15008	0.0836203	0.86064	0.0726897		-0.0481456	0.0665463	0.952995	0.469379		-0.0848607	0.0918309	0.91864	0.355435
654	Other and unspecified complications of birth; puerperium affecting management of mother	pregnancy complications	64999	152	64847		-0.135055	0.130231	0.873668	0.299716		-0.188164	0.117776	0.828479	0.110122		0.0135969	0.0945916	1.01369	0.885703		-0.124168	0.129368	0.883231	0.337155
433.5	Cerebral aneurysm	circulatory system	56418	374	56044		0.0862286	0.083149	1.09006	0.299718		0.167387	0.0756645	1.18221	0.0269506		-0.0509867	0.0597842	0.950291	0.393745		0.116024	0.0825544	1.12302	0.159896
853	Complication of colostomy or enterostomy	injuries & poisonings	57226	252	56974		0.104264	0.100654	1.10989	0.300268		0.183981	0.0913012	1.20199	0.0438944		-0.138792	0.072451	0.870409	0.055407		0.134745	0.0999402	1.14424	0.177576
960.2	Allergy/adverse effect of penicillin	injuries & poisonings	52376	892	51484		0.0558818	0.0539757	1.05747	0.300522		0.155924	0.0488946	1.16874	0.00142771		-0.057002	0.0389381	0.944592	0.143218		0.044392	0.0535834	1.04539	0.407407
626.12	Excessive or frequent menstruation	genitourinary	56429	864	55565		-0.057165	0.0552178	0.944438	0.300545		-0.0989524	0.0500442	0.905786	0.0480077		0.0416462	0.0400545	1.04253	0.298461		-0.0411765	0.0548018	0.95966	0.452429
800	Fracture of lower limb	injuries & poisonings	56907	1933	54974		0.0382578	0.0369979	1.039	0.301112		0.013212	0.033504	1.0133	0.69333		0.0582184	0.0266668	1.05995	0.0290223		0.0472784	0.036727	1.04841	0.197993
428.2	Heart failure NOS	circulatory system	55973	1785	54188		0.0398326	0.0386472	1.04064	0.302695		0.210453	0.0352964	1.23424	2.48487e-09		-0.143449	0.0279668	0.866365	2.90902e-07		0.0343758	0.0383963	1.03497	0.370633
535.2	Atrophic gastritis	digestive	57748	425	57323		0.0797301	0.0778967	1.08299	0.306054		0.168107	0.0703415	1.18306	0.0168545		-0.064681	0.0563877	0.937366	0.25135		0.0571886	0.0772592	1.05886	0.459168
618	Genital prolapse	genitourinary	65782	770	65012		-0.0597113	0.0587698	0.942036	0.30962		-0.0667874	0.0538045	0.935394	0.214496		0.0431278	0.0423906	1.04407	0.308968		-0.0575634	0.0583107	0.944062	0.323552
285.2	Anemia of chronic disease	hematopoietic	47219	3298	43921		0.0293094	0.0289766	1.02974	0.311783		0.0898918	0.0264638	1.09406	0.000681832		-0.0635875	0.0209362	0.938392	0.00238786		0.0346502	0.0287666	1.03526	0.228385
353.2	Nerve root lesions	neurological	57964	132	57832		0.140957	0.139559	1.15138	0.312486		0.0534705	0.126835	1.05493	0.673335		0.0629008	0.100643	1.06492	0.531978		0.192902	0.138623	1.21276	0.164054
250.12	Type 1 diabetes with renal manifestations	endocrine/metabolic	51564	272	51292		-0.0977083	0.0967611	0.906913	0.312596		-0.0174653	0.0875177	0.982686	0.841822		-0.130072	0.0700786	0.878032	0.0634401		-0.106467	0.0961088	0.899004	0.267958
726.3	Bursitis	musculoskeletal	51809	600	51209		0.0662427	0.0656632	1.06849	0.313058		-0.206091	0.0597662	0.813759	0.000564155		0.11312	0.0473922	1.11977	0.0169917		0.0773099	0.0652325	1.08038	0.235961
871.1	Open wound of hand except finger(s)	injuries & poisonings	59226	193	59033		0.115756	0.115343	1.12272	0.315581		-0.0560884	0.104429	0.945456	0.591202		0.0260526	0.0826851	1.02639	0.752699		0.0720311	0.114472	1.07469	0.529189
374.3	Ptosis of eyelid	sense organs	58107	346	57761		0.0868237	0.0865172	1.0907	0.315599		-0.181707	0.0782981	0.833845	0.0203025		0.0260117	0.0621665	1.02635	0.67564		0.0711292	0.0859285	1.07372	0.4078
706.2	Sebaceous cyst	dermatologic	60976	1035	59941		-0.0504364	0.050264	0.950814	0.315654		-0.167687	0.0455655	0.845618	0.000233105		0.063961	0.0362658	1.06605	0.0777868		-0.05678	0.0499059	0.944802	0.255229
290.11	Alzheimer's disease	mental disorders	53920	422	53498		-0.0801522	0.080372	0.922976	0.318636		-0.09601	0.073071	0.908455	0.18887		0.101419	0.0578073	1.10674	0.0793566		-0.0764437	0.0799179	0.926405	0.338805
556.1	Ulceration of intestine	digestive	45989	217	45772		0.108066	0.108366	1.11412	0.318649		0.0859216	0.0980673	1.08972	0.380949		-0.0411055	0.078563	0.959728	0.600823		0.107065	0.10759	1.11301	0.31968
565.1	Anal and rectal polyp	digestive	55415	114	55301		0.148989	0.149949	1.16066	0.320416		0.261488	0.136343	1.29886	0.0551285		-0.00897324	0.108358	0.991067	0.934002		0.12308	0.148861	1.13098	0.408343
567	Peritonitis and retroperitoneal infections	digestive	56216	915	55301		0.0527978	0.0532146	1.05422	0.321116		0.072561	0.0482059	1.07526	0.132265		-0.0216913	0.0384485	0.978542	0.572641		0.0394376	0.0528637	1.04023	0.455653
751	Genitourinary congenital anomalies	congenital anomalies	63468	976	62492		-0.051088	0.0517878	0.950195	0.323894		-0.026608	0.0466689	0.973743	0.56858		-0.0527967	0.0376174	0.948573	0.160462		-0.0372964	0.0513985	0.963391	0.468065
522	Diseases of pulp and periapical tissues	digestive	61192	119	61073		0.144224	0.146411	1.15514	0.324593		0.290953	0.132608	1.3377	0.028229		-0.0953264	0.105683	0.909076	0.367055		0.189667	0.145343	1.20885	0.191908
227.1	Benign neoplasm of adrenal gland	neoplasms	64406	150	64256		-0.12836	0.130514	0.879537	0.325362		-0.14174	0.118166	0.867847	0.230333		-0.124788	0.0941221	0.882684	0.184904		-0.137882	0.129558	0.871202	0.287216
218.1	Uterine leiomyoma	neoplasms	61347	500	60847		-0.0713371	0.0726388	0.931148	0.326061		-0.172095	0.0654941	0.841899	0.00859785		-0.0208651	0.0524625	0.979351	0.69084		-0.0786793	0.0720932	0.924336	0.275116
286.9	Abnormal coagulation profile	hematopoietic	52177	147	52030		0.129004	0.131671	1.13769	0.327211		0.213059	0.119574	1.23746	0.0747791		-0.161242	0.0947042	0.851086	0.0886451		0.10496	0.130635	1.11067	0.421707
562.2	Diverticulitis	digestive	46359	587	45772		0.0648474	0.0663394	1.067	0.328317		0.00667595	0.0605371	1.0067	0.912188		0.0361941	0.0481371	1.03686	0.452114		0.0791353	0.0658534	1.08235	0.229484
426.21	First degree AV block	circulatory system	42431	202	42229		0.110164	0.112936	1.11646	0.329338		-0.0713853	0.102565	0.931103	0.486428		0.0247567	0.0813055	1.02507	0.760754		0.116198	0.112138	1.12322	0.300107
751.21	Cystic kidney disease	congenital anomalies	62859	367	62492		0.0815686	0.0836391	1.08499	0.329439		0.0261186	0.0756205	1.02646	0.729801		-0.016301	0.060429	0.983831	0.787349		0.0937605	0.0830008	1.0983	0.25863
426.3	Bundle branch block	circulatory system	43092	863	42229		0.0544079	0.0557999	1.05592	0.329533		0.0780151	0.050814	1.08114	0.124709		-0.0626993	0.0400562	0.939226	0.117516		0.0538116	0.0554224	1.05529	0.33158
656.2	Respiratory conditions of fetus and newborn	pregnancy complications	65301	553	64748		-0.0745376	0.076866	0.928173	0.332191		0.133265	0.0683025	1.14255	0.0510446		-0.123747	0.0555536	0.883603	0.0259122		-0.0521325	0.0764246	0.949203	0.495148
474.2	Chronic tonsillitis and adenoiditis	respiratory	47739	895	46844		-0.0537049	0.0554388	0.947712	0.332683		0.0182095	0.0500537	1.01838	0.716008		-0.0541597	0.0402123	0.947281	0.178031		-0.0560133	0.0549106	0.945527	0.30769
841	Sprains and strains of back and neck	injuries & poisonings	59180	755	58425		-0.0568192	0.0586558	0.944765	0.332701		-0.014344	0.0533249	0.985758	0.787936		-0.0520926	0.0422724	0.949241	0.217834		-0.0560744	0.0582521	0.945469	0.33574
568	Other disorders of peritoneum	digestive	55938	637	55301		0.0614679	0.0636446	1.0634	0.334145		0.130591	0.0576519	1.1395	0.0235023		-0.162267	0.0458721	0.850214	0.000404131		0.063044	0.0632191	1.06507	0.318653
339	Other headache syndromes	neurological	60456	1383	59073		0.0419355	0.0434713	1.04283	0.33471		0.03659	0.0393371	1.03727	0.352286		-0.0951813	0.0314497	0.909208	0.00247438		0.0386044	0.0431439	1.03936	0.370903
499	Cystic fibrosis	respiratory	66301	226	66075		0.102545	0.10646	1.10799	0.335435		-0.0290473	0.0955077	0.971371	0.761025		0.11273	0.0772382	1.11933	0.144423		0.102643	0.105645	1.1081	0.331259
599	Other symptoms/disorders or the urinary system	genitourinary	55774	6252	49522		-0.0209699	0.0217722	0.979248	0.335474		-0.0247283	0.0197127	0.975575	0.209684		-0.0143499	0.0156605	0.985753	0.359504		-0.0186713	0.0216089	0.981502	0.387559
456	Chronic venous insufficiency [CVI]	circulatory system	51672	489	51183		-0.0700502	0.0727787	0.932347	0.335793		-0.0914324	0.0663858	0.912623	0.168423		-0.0719562	0.0523433	0.930572	0.169226		-0.082868	0.0722305	0.920473	0.251269
250.22	Type 2 diabetes with renal manifestations	endocrine/metabolic	52735	1443	51292		-0.0414733	0.0431483	0.959375	0.336461		0.144843	0.0391843	1.15586	0.000218623		-0.236612	0.031216	0.789297	3.46031e-14		-0.0538912	0.0429109	0.947535	0.209157
980	Encounter for long-term (current) use of antibiotics	infectious diseases	64276	1759	62517		0.0371566	0.0386585	1.03786	0.336477		0.0601627	0.0349841	1.06201	0.0854838		-0.037712	0.0278534	0.96299	0.175753		0.0225182	0.0383791	1.02277	0.557385
172.22	Squamous cell carcinoma	neoplasms	57074	734	56340		0.0574134	0.0597453	1.05909	0.336567		-0.00531867	0.0546432	0.994695	0.922461		0.0703523	0.0432754	1.07289	0.104016		0.0611444	0.0594952	1.06305	0.304082
619.2	Disorders of uterus, NEC	genitourinary	62900	291	62609		-0.0908811	0.0946664	0.913126	0.337048		-0.0104743	0.0856065	0.98958	0.902619		-0.0227265	0.0683218	0.97753	0.739407		-0.0950867	0.0939841	0.909294	0.311666
370.31	Keratoconjunctivitis sicca	sense organs	58170	409	57761		0.0767436	0.0799907	1.07977	0.337354		-0.184744	0.0725759	0.831317	0.0109114		0.145754	0.0575613	1.15691	0.0113367		0.0888152	0.079422	1.09288	0.263452
702	Degenerative skin conditions and other dermatoses	dermatologic	58803	3886	54917		-0.0260347	0.0273526	0.974301	0.341189		-0.208676	0.0249594	0.811658	6.2398e-17		0.119588	0.0197192	1.12703	1.32299e-09		-0.0309438	0.027205	0.96953	0.255359
443.1	Raynaud's syndrome	circulatory system	55369	414	54955		-0.0749768	0.0789285	0.927765	0.342146		-0.0831993	0.0719401	0.920168	0.247474		0.0696036	0.0571673	1.07208	0.223398		-0.0549657	0.0782575	0.946518	0.482449
362.4	Retinal vascular changes and abnomalities	sense organs	60301	281	60020		0.0906045	0.0955578	1.09484	0.343046		-0.0515775	0.0871727	0.94973	0.554071		0.00925729	0.0689824	1.0093	0.893246		0.0712986	0.0949372	1.0739	0.452648
740.1	Osteoarthritis; localized	musculoskeletal	56591	4430	52161		0.0247131	0.0260697	1.02502	0.343148		-0.0629082	0.0236913	0.93903	0.00792316		0.0396182	0.0187897	1.04041	0.0349874		0.0208909	0.0258914	1.02111	0.419744
218	Benign neoplasm of uterus	neoplasms	61358	511	60847		-0.0680092	0.0718436	0.934252	0.343828		-0.154555	0.0647835	0.856797	0.0170462		-0.0282481	0.0518809	0.972147	0.586112		-0.0786761	0.0713028	0.924339	0.26985
625	Pain and other symptoms associated with female genital organs	genitourinary	62729	1016	61713		0.048128	0.0510146	1.0493	0.345469		0.0566127	0.0461869	1.05825	0.220301		-0.0429089	0.0369466	0.957999	0.24549		0.0435982	0.0506279	1.04456	0.389156
800.2	Fracture of unspecified part of femur	injuries & poisonings	55366	392	54974		0.0762391	0.0808421	1.07922	0.345649		0.0261362	0.0731849	1.02648	0.720998		0.0425495	0.0583176	1.04347	0.465625		0.0992241	0.080232	1.10431	0.216193
742.9	Other derangement of joint	musculoskeletal	56426	568	55858		-0.0635162	0.0675052	0.938459	0.346752		-0.103221	0.0610294	0.901927	0.0907727		0.0531423	0.0486747	1.05458	0.274927		-0.0503694	0.0670475	0.950878	0.452502
550.5	Ventral hernia	digestive	58853	602	58251		-0.0614277	0.065456	0.940421	0.348009		0.154263	0.0594514	1.1668	0.00946531		-0.144202	0.0471919	0.865713	0.00224567		-0.0574513	0.0649931	0.944168	0.376718
610.8	Other specified benign mammary dysplasias	genitourinary	59924	100	59824		-0.150824	0.160895	0.859999	0.348547		-0.148277	0.146326	0.862192	0.310902		0.0795884	0.115891	1.08284	0.492239		-0.0791548	0.159667	0.923897	0.620071
590	Pyelonephritis	genitourinary	50510	760	49750		0.0547064	0.0584966	1.05623	0.349682		0.128525	0.0530017	1.13715	0.0153118		-0.145841	0.0421301	0.864295	0.000536834		0.0584914	0.0580711	1.06024	0.313821
579.8	Nonspecific abnormal findings in stool contents	digestive	53089	102	52987		0.147515	0.15814	1.15895	0.350918		0.246669	0.143232	1.27975	0.0850413		0.0448958	0.114695	1.04592	0.695475		0.14813	0.15687	1.15966	0.345022
596.5	Functional disorders of bladder	genitourinary	61000	1186	59814		0.0436048	0.046783	1.04457	0.351302		0.0165163	0.0423001	1.01665	0.6962		0.00600855	0.0338315	1.00603	0.859035		0.0493277	0.046434	1.05056	0.28809
241.2	Nontoxic multinodular goiter	endocrine/metabolic	54526	1184	53342		-0.0440898	0.0474723	0.956868	0.353019		-0.112195	0.0432095	0.89387	0.00941673		0.0427512	0.0342352	1.04368	0.211757		-0.039535	0.0471744	0.961236	0.401996
117	Mycoses	infectious diseases	58075	563	57512		0.0627773	0.0676224	1.06479	0.353226		0.0617094	0.0611629	1.06365	0.313006		-0.0933958	0.0487223	0.910833	0.0552504		0.0509712	0.0671526	1.05229	0.447832
246	Other disorders of thyroid	endocrine/metabolic	53730	388	53342		-0.0755508	0.0815287	0.927233	0.354094		-0.0702363	0.073899	0.932174	0.34189		0.0118427	0.0586979	1.01191	0.840107		-0.0599302	0.0809946	0.94183	0.459344
530.15	Eosinophilic esophagitis	digestive	42199	150	42049		-0.120225	0.130266	0.886721	0.35605		0.0880054	0.117555	1.09199	0.454079		-0.0720736	0.0950744	0.930462	0.448405		-0.103846	0.128996	0.901364	0.420802
624	Symptoms involving female genital tract	genitourinary	61860	147	61713		-0.122051	0.132551	0.885103	0.357163		0.0731108	0.119644	1.07585	0.541152		-0.0456717	0.0959338	0.955356	0.634021		-0.14355	0.131614	0.866277	0.275409
288.3	Eosinophilia	hematopoietic	50032	204	49828		0.10315	0.112033	1.10866	0.357199		0.0318057	0.101536	1.03232	0.754093		-0.026724	0.0808662	0.97363	0.741044		0.0870888	0.111289	1.09099	0.433895
281.11	Pernicious anemia	hematopoietic	44163	242	43921		-0.0946827	0.10308	0.909662	0.358338		-0.0616829	0.0948528	0.940181	0.515498		-0.0615593	0.0740061	0.940297	0.405514		-0.0911781	0.102163	0.912855	0.372137
287.32	Secondary thrombocytopenia	hematopoietic	52580	550	52030		0.0625243	0.0683304	1.06452	0.360177		0.145515	0.062117	1.15664	0.0191502		0.00715432	0.0492237	1.00718	0.88444		0.0444969	0.0677927	1.0455	0.511588
386.2	Peripheral or central vertigo	sense organs	57457	575	56882		-0.0616939	0.0674663	0.940171	0.360486		-0.105751	0.0615393	0.899649	0.085719		0.136175	0.0485356	1.14588	0.00502128		-0.0567002	0.0670402	0.944877	0.397684
622.1	Polyp of corpus uteri	genitourinary	65310	198	65112		0.104044	0.114307	1.10965	0.362705		-0.021594	0.10387	0.978637	0.835312		0.0421985	0.0825094	1.0431	0.609044		0.0917652	0.113524	1.09611	0.418899
647.1	Infections of genitourinary tract during pregnancy	pregnancy complications	65649	138	65511		-0.124706	0.137063	0.882756	0.362904		0.210339	0.123906	1.2341	0.0895894		-0.202384	0.100215	0.816781	0.043436		-0.153576	0.136162	0.857636	0.259367
874	Complication of amputation stump	injuries & poisonings	59151	118	59033		0.132534	0.147196	1.14172	0.367914		0.161813	0.133175	1.17564	0.224349		-0.0303316	0.105461	0.970124	0.773646		0.117143	0.146101	1.12428	0.422671
426	Cardiac conduction disorders	circulatory system	46168	3939	42229		0.0248854	0.0276414	1.0252	0.367963		0.0840082	0.0250542	1.08764	0.000799222		-0.0740785	0.0198779	0.928599	0.000194019		0.0197968	0.0274358	1.01999	0.47056
411.1	Unstable angina (intermediate coronary syndrome)	circulatory system	51475	1767	49708		0.0362077	0.0402467	1.03687	0.368311		0.251558	0.0363927	1.28603	4.76814e-12		-0.150112	0.0287827	0.860612	1.83464e-07		0.0385893	0.0399374	1.03934	0.333922
751.12	Congenital anomalies of male genital organs	congenital anomalies	62737	245	62492		-0.0934623	0.10413	0.910772	0.369422		-0.0225387	0.0927004	0.977713	0.807901		0.00270256	0.0760826	1.00271	0.971664		-0.0859597	0.103019	0.917631	0.404051
706.8	Other specified diseases of sebaceous glands	dermatologic	60152	211	59941		0.0991146	0.110437	1.10419	0.369464		-0.183236	0.100277	0.832572	0.0676545		0.132846	0.0796877	1.14207	0.0954967		0.088311	0.109687	1.09233	0.42075
519.9	Symptoms involving respiratory system and other chest symptoms	respiratory	61291	1677	59614		0.0355231	0.039591	1.03616	0.369584		0.109845	0.0359296	1.1161	0.00223398		-0.0598675	0.0285194	0.941889	0.0358004		0.0340319	0.0393085	1.03462	0.38662
714	Rheumatoid arthritis and other inflammatory polyarthropathies	musculoskeletal	58671	2231	56440		-0.0308305	0.0345381	0.96964	0.372044		0.00370364	0.0313474	1.00371	0.90595		0.0127972	0.025004	1.01288	0.608785		-0.032219	0.0343046	0.968294	0.347627
803	Fracture of upper limb	injuries & poisonings	56984	2010	54974		0.0323061	0.0362165	1.03283	0.372379		-0.0148855	0.0328127	0.985225	0.65008		0.0573554	0.0261776	1.05903	0.0284511		0.032192	0.0359523	1.03272	0.370568
801.1	Fracture of foot	injuries & poisonings	55655	681	54974		0.0547184	0.0615015	1.05624	0.373622		0.0474558	0.0557251	1.0486	0.394433		0.0757868	0.0444185	1.07873	0.0879708		0.0548878	0.0610443	1.05642	0.368575
425.12	Other hypertrophic cardiomyopathy	circulatory system	60399	126	60273		-0.126654	0.142427	0.881039	0.373866		0.240523	0.129085	1.27191	0.06242		-0.1789	0.10243	0.83619	0.0807137		-0.107701	0.141478	0.897896	0.446505
158	Neoplasm of unspecified nature of digestive system	neoplasms	58551	318	58233		-0.0799676	0.0899772	0.923146	0.374135		0.0847012	0.0817119	1.08839	0.29993		-0.182674	0.0646306	0.833039	0.00470693		-0.0827909	0.0893043	0.920544	0.353893
483	Acute bronchitis and bronchiolitis	respiratory	53563	2238	51325		0.0305965	0.0345398	1.03107	0.375708		-0.0121951	0.0312778	0.987879	0.696614		0.0109723	0.0249008	1.01103	0.659473		0.0314338	0.0342939	1.03193	0.359352
575	Other biliary tract disease	digestive	61713	1207	60506		0.0407035	0.0463857	1.04154	0.380215		0.140662	0.0420852	1.15104	0.000830832		-0.0978246	0.0334097	0.906808	0.00341118		0.0392411	0.0460611	1.04002	0.39425
430.3	Subdural hemorrhage	circulatory system	56344	300	56044		0.0812632	0.0927574	1.08466	0.380985		0.197137	0.0840517	1.21791	0.0190051		0.060528	0.066618	1.0624	0.36357		0.0649395	0.0920843	1.06709	0.480674
427.6	Premature beats	circulatory system	43116	887	42229		-0.0475741	0.0543995	0.95354	0.381829		-0.064075	0.0494399	0.937935	0.194969		-0.00655917	0.0392152	0.993462	0.867165		-0.0491036	0.0540307	0.952082	0.36345
415.1	Acute pulmonary heart disease	circulatory system	55787	1284	54503		0.0395236	0.0453406	1.04032	0.383369		0.13658	0.0411754	1.14635	0.0009098		-0.0435134	0.0325218	0.95742	0.180904		0.0389843	0.0449642	1.03975	0.385938
580.1	Glomerulonephritis	genitourinary	50560	291	50269		0.0815915	0.0936299	1.08501	0.383522		0.129377	0.0846941	1.13812	0.126617		-0.0944151	0.0677142	0.909905	0.163222		0.0537982	0.0929488	1.05527	0.562728
522.5	Periapical abscess	digestive	61186	113	61073		0.130354	0.150249	1.13923	0.385623		0.275152	0.136063	1.31673	0.043152		-0.0891738	0.108473	0.914687	0.411029		0.177589	0.149141	1.19433	0.233752
157	Pancreatic cancer	neoplasms	58837	604	58233		0.0568004	0.0654802	1.05844	0.385698		0.0958683	0.0594779	1.10061	0.106999		-0.110054	0.0470546	0.895786	0.0193434		0.0555437	0.0649961	1.05712	0.392789
368.9	Subjective visual disturbances	sense organs	61702	328	61374		-0.0766275	0.0884213	0.926235	0.386151		-0.142708	0.0801519	0.867007	0.0749998		0.0225463	0.0637756	1.0228	0.723695		-0.0804588	0.0877744	0.922693	0.359324
523.3	Periodontitis (acute or chronic)	digestive	61268	195	61073		0.0992962	0.114994	1.10439	0.387867		-0.0229385	0.10422	0.977323	0.825795		0.0489567	0.0827313	1.05017	0.554015		0.0871875	0.114217	1.0911	0.445255
427.41	Ventricular fibrillation and flutter	circulatory system	42456	227	42229		0.0911731	0.106443	1.09546	0.391695		0.1332	0.0970705	1.14248	0.170002		-0.102614	0.0766081	0.902475	0.18042		0.0961967	0.105701	1.10098	0.36278
599.5	Frequency of urination and polyuria	genitourinary	51854	2332	49522		0.0293367	0.0343896	1.02977	0.39362		-0.0597181	0.0311444	0.94203	0.0551799		0.0705	0.0247163	1.07304	0.00433946		0.0331384	0.0341325	1.03369	0.33161
366	Cataract	sense organs	64053	4563	59490		-0.0218109	0.0256073	0.978425	0.394356		-0.135145	0.0233916	0.873589	7.58181e-09		0.0345819	0.0184746	1.03519	0.0612258		-0.00865383	0.0254417	0.991384	0.733749
272.11	Hypercholesterolemia	endocrine/metabolic	49004	5727	43277		-0.0206347	0.0242724	0.979577	0.395254		-0.0940491	0.0220934	0.910238	2.07291e-05		0.0165673	0.0174493	1.01671	0.34239		-0.0104721	0.0241011	0.989582	0.663919
716.9	Arthropathy NOS	musculoskeletal	56490	1517	54973		0.0355599	0.0419563	1.0362	0.396692		0.00731104	0.0381105	1.00734	0.847869		0.0219762	0.030255	1.02222	0.467614		0.0279617	0.0416665	1.02836	0.502168
586.2	Cyst of kidney, acquired	genitourinary	51079	810	50269		0.0481853	0.0569581	1.04937	0.397565		0.133691	0.0517624	1.14304	0.00980045		-0.0906897	0.0410415	0.913301	0.0271255		0.0274408	0.0566464	1.02782	0.628086
380.4	Impacted cerumen	sense organs	63198	1172	62026		-0.0400533	0.0473792	0.960738	0.3979		-0.207418	0.0429492	0.81268	1.36952e-06		0.150406	0.0341685	1.16231	1.07308e-05		-0.0344338	0.047041	0.966152	0.464171
429.9	Cardiac complications, not elsewhere classified	circulatory system	54474	286	54188		0.0796319	0.0943673	1.08289	0.398753		0.139614	0.0857914	1.14983	0.10366		-0.0592998	0.0680437	0.942424	0.383483		0.0973721	0.0936996	1.10227	0.298714
362.22	Macular degeneration, wet	sense organs	60150	130	60020		-0.119755	0.142037	0.887138	0.399158		-0.101963	0.130866	0.903063	0.435897		-0.119285	0.101887	0.887555	0.241697		-0.164111	0.141342	0.848648	0.245606
401.22	Hypertensive chronic kidney disease	circulatory system	38284	2922	35362		0.0276766	0.0329607	1.02806	0.401084		0.169773	0.0299799	1.18504	1.48841e-08		-0.14524	0.0238281	0.864815	1.09218e-09		0.0254354	0.0327833	1.02576	0.43783
261.2	Vitamin B-complex deficiencies	endocrine/metabolic	49270	1252	48018		0.0383823	0.0458984	1.03913	0.403017		0.0195166	0.0417678	1.01971	0.64031		-0.0759789	0.0330976	0.926836	0.0216986		0.0255321	0.0455705	1.02586	0.57529
327.1	Hypersomnia	neurological	51330	244	51086		-0.0857094	0.102524	0.917861	0.403161		-0.219254	0.0927699	0.803118	0.0181072		0.105951	0.0739756	1.11177	0.152076		-0.0820993	0.101787	0.921181	0.419908
353	Nerve root and plexus disorders	neurological	58122	290	57832		0.0786999	0.0942265	1.08188	0.403593		0.0402719	0.0854128	1.04109	0.637286		0.0922166	0.0679661	1.0966	0.174844		0.114984	0.0936279	1.12185	0.219413
275.1	Disorders of iron metabolism	hematopoietic	59336	205	59131		-0.0932107	0.111611	0.911002	0.403641		0.0532434	0.101045	1.05469	0.598245		0.0363538	0.0803717	1.03702	0.651037		-0.0781351	0.11084	0.924839	0.480848
287.1	Spontaneous ecchymoses	hematopoietic	52150	120	52030		0.121004	0.145535	1.12863	0.405726		0.159923	0.13202	1.17342	0.225757		-0.0914291	0.105045	0.912626	0.384091		0.130719	0.14442	1.13965	0.365394
646	Other complications of pregnancy NEC	pregnancy complications	65787	307	65480		0.0761278	0.0921206	1.0791	0.408582		0.205465	0.0835291	1.2281	0.0139012		-0.0805622	0.0669785	0.922598	0.229051		0.081539	0.0915123	1.08496	0.37292
348	Other conditions of brain	neurological	53644	2260	51384		0.0283649	0.0343623	1.02877	0.409106		0.153793	0.031138	1.16625	7.84958e-07		-0.0965257	0.0247398	0.907987	9.55453e-05		0.0269234	0.0341126	1.02729	0.429965
301.2	Antisocial/borderline personality disorder	mental disorders	41788	188	41600		0.0965498	0.117091	1.10136	0.409614		0.156128	0.105273	1.16898	0.138052		-0.0630291	0.0846483	0.938916	0.456514		0.11505	0.116188	1.12193	0.322073
427.8	Sinoatrial node dysfunction (Bradycardia)	circulatory system	43734	1505	42229		-0.0361603	0.0438611	0.964486	0.409696		0.0841679	0.0399882	1.08781	0.0353072		-0.0344715	0.0315754	0.966116	0.274956		-0.034775	0.0435566	0.965823	0.424647
580.12	Non-proliferative glomerulonephritis	genitourinary	50396	127	50269		0.116246	0.141303	1.12327	0.410693		0.269837	0.127977	1.30975	0.0349889		-0.141469	0.10244	0.868082	0.16728		0.0754591	0.140266	1.07838	0.590597
327.32	Obstructive sleep apnea	neurological	55636	4550	51086		-0.0204121	0.0248359	0.979795	0.411145		0.0320389	0.0225348	1.03256	0.155098		-0.0763276	0.0179271	0.926513	2.06561e-05		-0.0212944	0.0246652	0.978931	0.387952
962	Poisoning by hormones and synthetic substitutes	injuries & poisonings	51698	214	51484		0.0898191	0.109378	1.09398	0.411542		0.154095	0.0987883	1.1666	0.118794		-0.0242751	0.0789144	0.976017	0.758377		0.0730148	0.108532	1.07575	0.501109
727.2	Bursitis disorders	musculoskeletal	51380	171	51209		-0.100603	0.122622	0.904292	0.41197		-0.433604	0.111662	0.648169	0.000103103		0.25863	0.0885957	1.29515	0.00350915		-0.0855904	0.121689	0.91797	0.481836
790.6	Other abnormal blood chemistry	symptoms	64492	681	63811		-0.0504445	0.0615395	0.950807	0.412382		0.0110181	0.0557847	1.01108	0.843427		-0.0928989	0.0442945	0.911286	0.035967		-0.0442719	0.0611149	0.956694	0.468818
626.14	Irregular menstrual bleeding	genitourinary	55723	158	55565		-0.104373	0.127359	0.900889	0.412492		-0.013627	0.115388	0.986465	0.905991		0.0498959	0.0921586	1.05116	0.588222		-0.0789658	0.126473	0.924071	0.532386
798	Malaise and fatigue	symptoms	55608	15184	40424		0.0127142	0.0155313	1.0128	0.413004		-0.0141248	0.0140594	0.985975	0.315065		0.00529933	0.011219	1.00531	0.636674		0.0170506	0.0154246	1.0172	0.268979
70.2	Viral hepatitis B	infectious diseases	54477	195	54282		-0.0935522	0.114558	0.910691	0.414138		0.288417	0.104024	1.33431	0.00556097		-0.0177159	0.0825409	0.98244	0.830054		-0.115439	0.113665	0.890975	0.30982
214.1	Lipoma of skin and subcutaneous tissue	neoplasms	64892	253	64639		0.0819002	0.100783	1.08535	0.416423		-0.189375	0.0913966	0.827476	0.0382645		0.059247	0.0726773	1.06104	0.414954		0.0708415	0.100017	1.07341	0.478763
414	Other forms of chronic heart disease	circulatory system	51994	2286	49708		0.0283441	0.035037	1.02875	0.418528		0.199018	0.0316275	1.2202	3.1227e-10		-0.120119	0.0251272	0.886815	1.74933e-06		0.0256905	0.0347814	1.02602	0.460133
586.12	Vesicoureteral reflux	genitourinary	50521	252	50269		-0.0822432	0.101889	0.921048	0.419562		0.0570186	0.0913503	1.05868	0.532513		-0.129928	0.0739199	0.878159	0.0788008		-0.0723156	0.101082	0.930237	0.474354
250.14	Type 1 diabetes with neurological manifestations	endocrine/metabolic	51730	438	51292		0.0616902	0.0764749	1.06363	0.419855		0.0704741	0.0693721	1.07302	0.309684		-0.158433	0.0552954	0.85348	0.00416737		0.04479	0.0760007	1.04581	0.555636
290.13	Senile dementia	mental disorders	53683	185	53498		0.0984943	0.122154	1.10351	0.420064		0.140913	0.110492	1.15132	0.202192		0.14535	0.0875789	1.15644	0.0969848		0.0674894	0.121435	1.06982	0.57837
351	Other peripheral nerve disorders	neurological	60391	2559	57832		0.0261373	0.0324581	1.02648	0.420668		0.0369348	0.0294589	1.03763	0.209923		-0.0311019	0.0233972	0.969377	0.183749		0.0344236	0.0322248	1.03502	0.285415
145.3	Cancer of major salivary glands	neoplasms	64334	130	64204		0.112797	0.140231	1.11941	0.421182		-0.0430156	0.12712	0.957896	0.735072		-0.0672195	0.100677	0.93499	0.504343		0.0757538	0.139246	1.0787	0.586421
172.1	Melanomas of skin, dx or hx	neoplasms	57683	1343	56340		-0.0356275	0.0443115	0.965	0.421383		-0.0493342	0.0402715	0.951863	0.22056		0.00174416	0.0319491	1.00175	0.956464		-0.0320818	0.0440475	0.968427	0.466402
275	Disorders of mineral metabolism	endocrine/metabolic	62442	3311	59131		-0.022943	0.0285464	0.977318	0.421564		0.115701	0.0259032	1.12266	7.94539e-06		-0.0650337	0.0206107	0.937036	0.0016031		-0.021195	0.0283517	0.979028	0.454716
396	Abnormal heart sounds	circulatory system	55604	1252	54352		-0.0366619	0.0456592	0.964002	0.422006		0.0330372	0.0413876	1.03359	0.424731		0.0119829	0.0329234	1.01205	0.715886		-0.0230282	0.0453165	0.977235	0.611339
540	Appendiceal conditions	digestive	65963	295	65668		-0.0748291	0.0932141	0.927902	0.42211		-0.101294	0.0840285	0.903667	0.228021		0.0465879	0.0675423	1.04769	0.490346		-0.0644294	0.0925157	0.937602	0.486168
737	Curvature of spine	musculoskeletal	58993	1018	57975		0.0405529	0.0505257	1.04139	0.422195		-0.0537775	0.0456225	0.947643	0.238498		0.062241	0.0365323	1.06422	0.0884321		0.0207884	0.0501514	1.02101	0.678498
961.1	Poisoning/allergy of sulfonamides	injuries & poisonings	52073	589	51484		0.053218	0.0663442	1.05466	0.422466		0.192154	0.0602964	1.21186	0.00143848		-0.0269655	0.0478522	0.973395	0.573083		0.0508821	0.0658844	1.0522	0.439941
300.12	Agorophobia, social phobia, and panic disorder	mental disorders	42174	574	41600		0.0538022	0.0671986	1.05528	0.423338		0.121488	0.060879	1.12918	0.0459805		-0.0701454	0.0484866	0.932258	0.147982		0.0682231	0.0666938	1.0706	0.306341
772.2	Spasm of muscle	symptoms	59536	1312	58224		0.0357388	0.0447454	1.03639	0.424456		-0.0353017	0.0405183	0.965314	0.383616		0.0161795	0.0322172	1.01631	0.615525		0.0261577	0.0444313	1.0265	0.556048
513	Respiratory abnormalities	respiratory	62782	1518	61264		0.0331197	0.0415015	1.03367	0.424849		0.121022	0.0375338	1.12865	0.00126255		-0.0468946	0.0300029	0.954188	0.118052		0.0297857	0.0411935	1.03023	0.469639
367.9	Blindness and low vision	sense organs	61536	371	61165		0.0663504	0.0831689	1.0686	0.424998		0.0846106	0.0753817	1.08829	0.26168		-0.0814556	0.060024	0.921774	0.174765		0.0919497	0.0825574	1.09631	0.265379
198.6	Secondary malignancy of bone	neoplasms	51322	1540	49782		0.0331976	0.0416933	1.03375	0.425897		-0.0112058	0.0378791	0.988857	0.767359		0.0148929	0.029962	1.015	0.619146		0.0272497	0.0413806	1.02762	0.510207
840.3	Joint/ligament sprain	injuries & poisonings	58939	514	58425		-0.0562524	0.0707251	0.945301	0.4264		-0.123884	0.0640743	0.883483	0.0531823		0.0558154	0.0511821	1.0574	0.275482		-0.0614417	0.0702464	0.940408	0.381759
573.7	Abnormal results of function study of liver	digestive	53943	498	53445		-0.0571245	0.071833	0.944477	0.426474		0.06171	0.0650324	1.06365	0.342665		0.00641397	0.0519341	1.00643	0.90171		-0.060217	0.0712983	0.94156	0.398346
275.53	Disorders of phosphorus metabolism	endocrine/metabolic	59849	718	59131		0.0475984	0.0599471	1.04875	0.427191		0.240969	0.0543221	1.27248	9.1674e-06		-0.166653	0.0432546	0.846493	0.000116758		0.0411153	0.0595199	1.04197	0.489702
803.21	Colles' fracture	injuries & poisonings	55119	145	54974		0.104871	0.132964	1.11057	0.430277		-0.16308	0.121044	0.849524	0.17789		0.186268	0.0956088	1.20475	0.0513871		0.0999738	0.13207	1.10514	0.449063
741.4	Joint effusions	musculoskeletal	56778	920	55858		0.0414704	0.0530459	1.04234	0.434341		-0.0209195	0.0481164	0.979298	0.663731		0.004851	0.0382446	1.00486	0.899066		0.0341068	0.052659	1.0347	0.517184
618.2	Uterine/Uterovaginal prolapse	genitourinary	65236	224	65012		0.084029	0.107487	1.08766	0.434354		-0.0698517	0.0982219	0.932532	0.476984		0.0861313	0.0775123	1.08995	0.266484		0.0622269	0.106584	1.0642	0.559336
441.1	Acute vascular insufficiency of intestine	circulatory system	55118	163	54955		0.0977111	0.12513	1.10264	0.434874		0.0451079	0.113203	1.04614	0.690283		-0.068734	0.0902094	0.933575	0.446097		0.122272	0.124218	1.13006	0.324951
516	Abnormal sputum	respiratory	65603	609	64994		0.0505348	0.0649709	1.05183	0.436683		0.0406364	0.0588764	1.04147	0.490069		-0.00706535	0.0467633	0.99296	0.879907		0.0350306	0.0645216	1.03565	0.587179
331	Other cerebral degenerations	neurological	52304	920	51384		0.0413751	0.0532186	1.04224	0.436889		0.0286218	0.0480122	1.02904	0.551085		-0.0164218	0.0382888	0.983712	0.668002		0.0459234	0.0528204	1.04699	0.384615
259	Other endocrine disorders	endocrine/metabolic	57691	229	57462		-0.0822754	0.10589	0.921018	0.437165		-0.144736	0.0954366	0.865251	0.129377		0.0399531	0.0767516	1.04076	0.60268		-0.105922	0.105119	0.899495	0.313629
622	Polyp of female genital organs	genitourinary	65360	248	65112		0.0793063	0.10232	1.08254	0.438294		-0.00684854	0.0928287	0.993175	0.941189		0.0322864	0.0738341	1.03281	0.661906		0.0734441	0.1016	1.07621	0.469757
733.4	Aseptic necrosis of bone	musculoskeletal	54854	294	54560		0.0723174	0.0934117	1.075	0.438825		0.102722	0.0847683	1.10818	0.225589		-0.00913282	0.0672598	0.990909	0.891992		0.0584609	0.0927951	1.0602	0.528694
743.9	Osteopenia or other disorder of bone and cartilage	musculoskeletal	58116	2823	55293		0.0245018	0.0317124	1.0248	0.439744		-0.147102	0.0288937	0.863206	3.55923e-07		0.100274	0.0228623	1.10547	1.15467e-05		0.0155901	0.0315187	1.01571	0.620861
759	Other and unspecified congenital anomalies	congenital anomalies	64382	589	63793		-0.0512987	0.0664327	0.949995	0.440002		0.159784	0.0599924	1.17326	0.0077354		-0.130941	0.048095	0.877269	0.00647794		-0.0340983	0.065911	0.966476	0.60492
740.3	Osteoarthrosis involving more than one site, but not specified as generalized	musculoskeletal	52269	108	52161		-0.118828	0.154138	0.887961	0.440756		-0.0767302	0.140754	0.92614	0.585659		-0.0908881	0.111134	0.91312	0.413459		-0.095507	0.153172	0.908912	0.532938
442.8	Aneurysm of other specified artery	circulatory system	55083	128	54955		0.108812	0.141227	1.11495	0.441017		0.220132	0.128716	1.24624	0.087227		-0.203732	0.101892	0.815681	0.0455553		0.115221	0.140084	1.12212	0.410783
618.5	Prolapse of vaginal vault after hysterectomy	genitourinary	65256	244	65012		-0.079355	0.103099	0.923712	0.441479		-0.035665	0.0947937	0.964964	0.70674		-0.0322416	0.0743755	0.968273	0.664653		-0.0971397	0.10228	0.907429	0.342241
174	Breast cancer	neoplasms	61618	2561	59057		-0.0256926	0.0334287	0.974635	0.442144		-0.0995496	0.0305393	0.905245	0.00111523		0.0820582	0.0242183	1.08552	0.000703336		-0.0238726	0.0331824	0.97641	0.471871
516.1	Hemoptysis	respiratory	65594	600	64994		0.0502758	0.0654462	1.05156	0.442369		0.0438728	0.059317	1.04485	0.459523		-0.00829241	0.0471109	0.991742	0.860279		0.0361647	0.0649932	1.03683	0.577911
790.8	Elevated C-reactive protein (CRP)	symptoms	63977	166	63811		0.0953219	0.124102	1.10001	0.442432		0.0476408	0.112522	1.04879	0.672011		-0.107149	0.0895373	0.898391	0.231423		0.0743438	0.123168	1.07718	0.546111
174.1	Breast cancer [female]	neoplasms	61540	2483	59057		-0.0260193	0.0338814	0.974316	0.442515		-0.0987235	0.030961	0.905993	0.00142945		0.080503	0.0245573	1.08383	0.00104483		-0.0266121	0.0336358	0.973739	0.428838
334.1	Spinocerebellar disease	neurological	51495	111	51384		0.116753	0.152098	1.12384	0.442712		0.167387	0.137372	1.18221	0.223038		-0.0525985	0.10948	0.948761	0.630916		0.107894	0.151015	1.11393	0.474942
159	Malignant neoplasm of other and ill-defined sites within the digestive organs and peritoneum	neoplasms	59030	797	58233		0.0438355	0.0571121	1.04481	0.442764		0.0653845	0.051863	1.06757	0.207412		-0.0031654	0.0410028	0.99684	0.938465		0.0583487	0.056687	1.06008	0.303332
755	Congenital anomalies of limbs	congenital anomalies	64445	350	64095		0.0656754	0.0862098	1.06788	0.446174		0.109292	0.0777617	1.11549	0.15988		-0.0558777	0.0627816	0.945655	0.373448		0.0822197	0.0855402	1.08569	0.336461
283	Acquired hemolytic anemias	hematopoietic	44084	163	43921		0.0950179	0.124771	1.09968	0.446337		0.147962	0.113125	1.15947	0.190889		-0.00736539	0.0905048	0.992662	0.935139		0.115344	0.123761	1.12226	0.351342
386	Vertiginous syndromes and other disorders of vestibular system	sense organs	57731	849	56882		-0.0422254	0.0556342	0.958654	0.447862		-0.0404942	0.0507195	0.960315	0.424641		0.0862489	0.0399515	1.09008	0.0308625		-0.0440594	0.0552687	0.956897	0.425343
198.3	Secondary malignant neoplasm of digestive systems	neoplasms	50755	973	49782		-0.0393305	0.0519099	0.961433	0.448649		-0.0428978	0.0471391	0.958009	0.362809		-0.0519509	0.0373157	0.949375	0.163862		-0.0419992	0.0515245	0.958871	0.414997
110.12	Althete's foot	infectious diseases	57725	213	57512		-0.0826898	0.109792	0.920637	0.451358		-0.153855	0.0994896	0.857396	0.121998		0.1559	0.079204	1.16871	0.0490292		-0.0962148	0.109137	0.908269	0.377994
619.1	Noninflammatory disorders of ovary, fallopian tube, and broad ligament	genitourinary	62776	167	62609		-0.0937556	0.124556	0.910505	0.45162		-0.1443	0.112545	0.865628	0.199789		-0.0383137	0.0895773	0.962411	0.668857		-0.110764	0.123702	0.89515	0.370565
348.9	Other conditions of brain, NOS	neurological	52696	1312	51384		0.0336405	0.0446939	1.03421	0.451639		0.0850516	0.0403675	1.08877	0.0351233		-0.0674281	0.0321604	0.934795	0.0360273		0.0268887	0.0443591	1.02725	0.54441
8.6	Viral Enteritis	infectious diseases	63699	215	63484		0.0825058	0.109782	1.086	0.452327		0.241713	0.0993789	1.27343	0.0150059		-0.0844223	0.0790571	0.919043	0.285581		0.0763833	0.108811	1.07938	0.482692
280.1	Iron deficiency anemias, unspecified or not due to blood loss	hematopoietic	46502	2581	43921		0.0242862	0.0323222	1.02458	0.452426		0.0551499	0.0295161	1.0567	0.0616966		-0.0754678	0.0233714	0.92731	0.00124194		0.0076138	0.0320864	1.00764	0.812432
174.3	Neoplasm of uncertain behavior of breast	neoplasms	59177	120	59057		-0.110146	0.147256	0.895704	0.454468		-0.189698	0.133961	0.827209	0.156756		0.0769025	0.106018	1.07994	0.468222		-0.0360635	0.145954	0.964579	0.80484
315.2	Speech and language disorder	mental disorders	61989	489	61500		-0.0561472	0.0751368	0.9454	0.454903		-0.022822	0.0674087	0.977436	0.73494		-0.114779	0.0546553	0.891563	0.035724		-0.0716595	0.0744858	0.930848	0.336022
739	Contracture of joint	musculoskeletal	58341	366	57975		0.0626167	0.0838275	1.06462	0.455081		0.0512802	0.0756407	1.05262	0.497807		-0.000159467	0.0604693	0.999841	0.997896		0.0391029	0.0832325	1.03988	0.638496
523	Gingival and periodontal diseases	digestive	61724	651	61073		-0.0470393	0.0631991	0.95405	0.456693		-0.220837	0.0571146	0.801847	0.000110382		0.117776	0.0456618	1.12499	0.00989988		-0.050153	0.0627735	0.951084	0.424319
290.1	Dementias	mental disorders	54559	1061	53498		-0.0385079	0.0518382	0.962224	0.457573		-0.00400733	0.047202	0.996001	0.932343		0.0951587	0.0373456	1.09983	0.0108324		-0.0350325	0.0515532	0.965574	0.496795
614.1	Pelvic peritoneal adhesions, female (postoperative) (postinfection)	genitourinary	62506	116	62390		-0.10993	0.149553	0.895897	0.462307		0.00539257	0.134656	1.00541	0.968056		-0.0933333	0.108145	0.91089	0.388116		-0.170715	0.148548	0.843062	0.250465
800.1	Fracture of neck of femur	injuries & poisonings	55618	644	54974		0.0466497	0.0634824	1.04775	0.462434		0.0383248	0.0577825	1.03907	0.507164		0.0389932	0.0456755	1.03976	0.393272		0.0433457	0.0630498	1.0443	0.491778
592.11	Acute cystitis	genitourinary	49942	192	49750		0.0850689	0.115825	1.08879	0.462669		-0.160491	0.105757	0.851725	0.129131		0.11533	0.0839457	1.12224	0.169484		0.0869098	0.115017	1.0908	0.449873
348.2	Cerebral edema and compression of brain	neurological	52314	930	51384		-0.0387176	0.0528471	0.962022	0.463782		0.0843324	0.0478304	1.08799	0.0778746		-0.101287	0.0380333	0.903674	0.00774206		-0.0311379	0.052467	0.969342	0.552862
681.7	Cellulitis and abscess of trunk	dermatologic	56436	943	55493		0.0384012	0.0524353	1.03915	0.463952		0.224738	0.0475824	1.25199	2.32248e-06		-0.110327	0.0378529	0.895542	0.00356122		0.0348421	0.0520512	1.03546	0.503253
636.2	Early onset of delivery	pregnancy complications	63916	358	63558		0.0625482	0.0856152	1.06455	0.465039		0.130364	0.0774907	1.13924	0.0925072		-0.00440818	0.0622836	0.995602	0.943576		0.0557472	0.0850356	1.05733	0.512098
510.2	Lung transplant	respiratory	56667	188	56479		-0.0850563	0.116448	0.918461	0.465132		0.00753475	0.105306	1.00756	0.942959		-0.12059	0.0840911	0.886397	0.151561		-0.132521	0.115622	0.875884	0.251731
627	Menopausal and postmenopausal disorders	genitourinary	58909	3344	55565		0.0219446	0.0300762	1.02219	0.465615		-0.177467	0.0275701	0.837389	1.21906e-10		0.122332	0.0217648	1.13013	1.9027e-08		0.0212678	0.0298429	1.0215	0.476058
224	Benign neoplasm of eye	neoplasms	64139	182	63957		0.0862089	0.118805	1.09003	0.468063		-0.0858953	0.107738	0.91769	0.4253		0.0843949	0.0855287	1.08806	0.323768		0.0423669	0.118024	1.04328	0.719618
702.2	Seborrheic keratosis	dermatologic	61500	2739	58761		-0.0231528	0.031989	0.977113	0.469204		-0.224174	0.0291025	0.799176	1.33006e-14		0.141555	0.0230627	1.15206	8.36572e-10		-0.0317714	0.0318097	0.968728	0.317893
274.11	Gouty arthropathy	endocrine/metabolic	63554	542	63012		0.0501744	0.0693323	1.05145	0.469262		0.148463	0.0629281	1.16005	0.0183119		-0.130648	0.0497222	0.877527	0.00860019		0.0426066	0.0688802	1.04353	0.536206
320	Meningitis	neurological	65373	263	65110		0.0713816	0.0986884	1.07399	0.469494		0.0301326	0.0891961	1.03059	0.735496		-0.0290462	0.0711369	0.971372	0.683043		0.0386699	0.0979952	1.03943	0.69313
836	Traumatic arthropathy	injuries & poisonings	61878	126	61752		0.102797	0.142254	1.10827	0.469908		-0.00474604	0.128787	0.995265	0.970603		0.0817908	0.102347	1.08523	0.424204		0.0559868	0.141235	1.05758	0.691804
575.8	Other disorders of biliary tract	digestive	61131	625	60506		0.0463493	0.0641411	1.04744	0.469917		0.169136	0.0581748	1.18428	0.00364465		-0.143771	0.0461185	0.866086	0.00182437		0.0320039	0.0636799	1.03252	0.615263
599.1	Urinary obstruction	genitourinary	49754	232	49522		-0.0757082	0.104939	0.927087	0.470634		0.0771331	0.0953087	1.08019	0.418344		-0.231179	0.0755667	0.793598	0.00221879		-0.0122737	0.104334	0.987801	0.906355
278.11	Morbid obesity	endocrine/metabolic	53917	2752	51165		0.0225544	0.0312653	1.02281	0.47067		0.221794	0.0285126	1.24831	7.32174e-15		-0.258246	0.0227628	0.772405	7.8466e-30		0.0113201	0.0310736	1.01138	0.715635
858	Complication of internal orthopedic device	injuries & poisonings	57685	711	56974		0.0433099	0.0601917	1.04426	0.471813		0.15663	0.0546875	1.16956	0.00418211		-0.0837101	0.0433112	0.919698	0.0532657		0.0527109	0.0597589	1.05412	0.377744
557.1	Celiac disease	digestive	46118	346	45772		0.0620072	0.0862173	1.06397	0.47202		-0.138416	0.0775467	0.870736	0.0742712		0.149864	0.0625487	1.16168	0.0165769		0.0748291	0.0856677	1.0777	0.382401
374.1	Ectropion or entropion	sense organs	57889	128	57761		-0.101588	0.142113	0.903402	0.474708		0.111597	0.128778	1.11806	0.386173		-0.0853745	0.101661	0.918168	0.401021		-0.0679843	0.141079	0.934275	0.629886
252.2	Hypoparathyroidism	endocrine/metabolic	57570	108	57462		0.109837	0.153827	1.1161	0.475206		-0.061103	0.139468	0.940726	0.661302		0.024827	0.111038	1.02514	0.823076		0.101229	0.152652	1.10653	0.507244
204.11	Lymphoid leukemia, acute	neoplasms	63502	160	63342		-0.089924	0.126281	0.914001	0.476407		-0.0553042	0.114209	0.946197	0.628219		-0.158994	0.0911761	0.853002	0.081192		-0.110397	0.125436	0.895479	0.378802
395.2	Nonrheumatic aortic valve disorders	circulatory system	56886	2534	54352		-0.0237095	0.0333061	0.976569	0.476546		0.109016	0.0302764	1.11518	0.000317377		-0.0944128	0.0239554	0.909907	8.10782e-05		-0.0268678	0.0330856	0.97349	0.416752
370	Keratitis	sense organs	58424	663	57761		0.0446862	0.0628547	1.0457	0.477118		-0.181868	0.056883	0.833712	0.00138758		0.10571	0.0452449	1.1115	0.0194704		0.0492284	0.062427	1.05046	0.430361
255	Disorders of adrenal glands	endocrine/metabolic	58600	1138	57462		0.0339537	0.0477811	1.03454	0.477326		0.0719646	0.0432473	1.07462	0.0961074		-0.0915967	0.0344921	0.912473	0.0079171		0.0180898	0.0474169	1.01825	0.702828
681.5	Cellulitis and abscess of leg, except foot	dermatologic	56876	1383	55493		0.0308345	0.0436259	1.03131	0.479694		0.0424181	0.0396029	1.04333	0.284131		-0.0181579	0.0314247	0.982006	0.563383		0.0382746	0.0433093	1.03902	0.376831
276.13	Hyperpotassemia	endocrine/metabolic	46844	2721	44123		0.0223605	0.031852	1.02261	0.482671		0.167109	0.0290309	1.18188	8.60151e-09		-0.116039	0.0229995	0.890441	4.52897e-07		0.00866847	0.0316123	1.00871	0.783922
740.11	Osteoarthrosis, localized, primary	musculoskeletal	56242	4081	52161		0.0187955	0.0270059	1.01897	0.486443		-0.0725426	0.0245288	0.930026	0.00310203		0.0421778	0.0194563	1.04308	0.030172		0.0137052	0.0268262	1.0138	0.60943
136	Other infectious and parasitic diseases	infectious diseases	64404	354	64050		-0.0591124	0.0849663	0.942601	0.486607		0.16533	0.0769356	1.17978	0.0316393		-0.174007	0.06139	0.840291	0.00459051		-0.0345337	0.0843174	0.966056	0.682123
504.1	Idiopathic fibrosing alveolitis	respiratory	46795	238	46557		0.0722063	0.10389	1.07488	0.487038		0.0228421	0.0945687	1.0231	0.809137		0.00720364	0.0745406	1.00723	0.923012		0.0997378	0.103066	1.10488	0.33319
427	Cardiac dysrhythmias	circulatory system	57189	14960	42229		0.0110312	0.0158985	1.01109	0.487774		0.0415128	0.0144333	1.04239	0.00402526		-0.048582	0.0114717	0.952579	2.28626e-05		0.0136442	0.015773	1.01374	0.38702
446.4	Wegener's granulomatosis	circulatory system	55099	144	54955		-0.0923463	0.133144	0.911789	0.487945		-0.188507	0.120569	0.828195	0.11794		-0.0294594	0.0960876	0.97097	0.759156		-0.0574532	0.132107	0.944166	0.663635
569	Other disorders of intestine	digestive	57719	2418	55301		0.0229246	0.0331555	1.02319	0.489298		0.108075	0.0300296	1.11413	0.0003195		-0.127273	0.0239629	0.880494	1.08884e-07		0.0166464	0.0329318	1.01679	0.613222
704.1	Alopecia	dermatologic	62205	430	61775		0.0535286	0.0775876	1.05499	0.49025		-0.209687	0.0705164	0.810838	0.00294338		0.159207	0.0561667	1.17258	0.00458904		0.0466577	0.0770474	1.04776	0.544799
772	Symptoms of the muscles	symptoms	58549	325	58224		0.0613719	0.0891951	1.06329	0.491413		-0.0193653	0.0805689	0.980821	0.810053		0.0668785	0.0643445	1.06917	0.298627		0.0555671	0.0885636	1.05714	0.53038
368.2	Diplopia and disorders of binocular vision	sense organs	61877	503	61374		-0.0490507	0.0714385	0.952133	0.492326		-0.0496628	0.0649364	0.95155	0.444395		0.0124616	0.051474	1.01254	0.808707		-0.0319024	0.0709652	0.968601	0.653035
384	Other disorders of tympanic membrane	sense organs	58371	282	58089		0.065462	0.0954248	1.06765	0.492709		0.0435549	0.0859706	1.04452	0.612417		0.162353	0.0689742	1.17627	0.0185817		0.0393494	0.0947372	1.04013	0.677883
249	Secondary diabetes mellitus	endocrine/metabolic	51647	355	51292		-0.0579373	0.0847752	0.943709	0.49434		0.145845	0.0766979	1.15702	0.0572295		-0.154014	0.0614645	0.85726	0.0122197		-0.0544676	0.0841986	0.946989	0.5177
728.2	Laxity of ligament or hypermobility syndrome	musculoskeletal	51313	104	51209		-0.106881	0.156631	0.898632	0.495001		-0.27923	0.141047	0.756366	0.0477373		-0.109713	0.113591	0.896091	0.334112		-0.102305	0.155628	0.902754	0.510945
598	Abnormal findings on examination of urine	genitourinary	65691	230	65461		0.0719277	0.105492	1.07458	0.495348		-0.147869	0.095529	0.862544	0.121646		-0.00135661	0.0760593	0.998644	0.98577		0.0612312	0.104735	1.06314	0.558797
830	Dislocation	injuries & poisonings	63282	1530	61752		-0.0280021	0.0413913	0.972386	0.49871		-0.0853433	0.0374367	0.918197	0.0226275		0.0644177	0.0298232	1.06654	0.0307735		-0.0338364	0.0410916	0.96673	0.410258
430.2	Intracerebral hemorrhage	circulatory system	56545	501	56044		0.0485204	0.0719015	1.04972	0.499791		0.158935	0.0650597	1.17226	0.014569		-0.0593926	0.0516652	0.942337	0.250322		0.0526799	0.071367	1.05409	0.460421
350.3	Lack of coordination	neurological	59790	1259	58531		-0.0306117	0.0455802	0.969852	0.501839		-0.0953315	0.0412126	0.909072	0.0207137		0.0671574	0.0328188	1.06946	0.0407259		-0.034681	0.045244	0.965914	0.44336
371.21	Allergic conjunctivitis	sense organs	58689	928	57761		0.0357616	0.0533324	1.03641	0.502513		-0.246221	0.0482865	0.781749	3.41134e-07		0.135775	0.0383892	1.14542	0.000404986		0.0465885	0.0529589	1.04769	0.379016
565	Anal and rectal conditions	digestive	56744	1443	55301		0.0284099	0.0425999	1.02882	0.504836		-0.0148201	0.0385124	0.985289	0.700375		0.00474301	0.0307975	1.00475	0.877605		0.0395251	0.0423125	1.04032	0.35024
395.6	Heart valve replaced	circulatory system	55477	1125	54352		-0.032339	0.048548	0.968178	0.505332		0.149131	0.0440562	1.16083	0.000711729		-0.111115	0.0348388	0.894836	0.00142564		-0.0343958	0.0481989	0.966189	0.475461
362.21	Macular degeneration, dry	sense organs	60256	236	60020		0.0702053	0.105462	1.07273	0.505609		-0.114138	0.0968654	0.892134	0.238669		0.0569595	0.0760143	1.05861	0.453661		0.0643854	0.104847	1.0665	0.539157
292.2	Mild cognitive impairment	mental disorders	53900	402	53498		-0.0536245	0.0805855	0.947788	0.505772		-0.100606	0.0730869	0.904289	0.168658		0.00928563	0.0577688	1.00933	0.8723		-0.0318845	0.0800821	0.968618	0.690521
575.1	Cholangitis	digestive	60808	302	60506		0.0611628	0.0919535	1.06307	0.505955		0.0526406	0.0833437	1.05405	0.527643		-0.0319315	0.0662671	0.968573	0.629905		0.10762	0.0913291	1.11362	0.238646
564.1	Irritable Bowel Syndrome	digestive	47184	1412	45772		-0.0287419	0.0433042	0.971667	0.506869		-0.121654	0.039199	0.885455	0.00191256		-0.0252441	0.0313714	0.975072	0.421001		-0.0248791	0.0429863	0.975428	0.562745
264.9	Lack of normal physiological development, unspecified	endocrine/metabolic	48725	707	48018		-0.041843	0.063049	0.95902	0.506909		0.0321449	0.0564683	1.03267	0.569182		-0.0833374	0.0457962	0.920041	0.0687981		-0.0421515	0.0624429	0.958725	0.49965
611.11	Mammographic microcalcification	genitourinary	60291	467	59824		0.0496971	0.0748992	1.05095	0.506998		-0.127769	0.0684662	0.880057	0.0620192		0.115913	0.0542598	1.1229	0.0326589		0.0839314	0.0743661	1.08755	0.259056
854	Complications of cardiac/vascular device, implant, and graft	injuries & poisonings	57838	864	56974		-0.0361742	0.0546146	0.964472	0.507744		0.144673	0.0495649	1.15566	0.00351307		-0.153553	0.0393936	0.857656	9.70281e-05		-0.0399352	0.0542032	0.960852	0.461263
743.1	Osteoporosis	musculoskeletal	58820	3527	55293		-0.0192177	0.0290964	0.980966	0.508944		-0.127108	0.0264896	0.880639	1.59934e-06		0.0512776	0.0209435	1.05262	0.0143504		-0.0388353	0.0288983	0.961909	0.178993
696.41	Psoriasis vulgaris	dermatologic	55202	663	54539		0.0407525	0.0623924	1.04159	0.51365		0.000720633	0.0567112	1.00072	0.989861		-0.0187319	0.0449731	0.981442	0.677034		0.0592801	0.0620012	1.06107	0.339015
743.11	Osteoporosis NOS	musculoskeletal	58201	2908	55293		-0.0207933	0.0319145	0.979421	0.514702		-0.131401	0.0290779	0.876866	6.21561e-06		0.0623143	0.0229902	1.0643	0.00671867		-0.0430581	0.0316992	0.957856	0.174358
364.5	Corneal dystrophy	sense organs	60616	134	60482		0.0898267	0.138489	1.09398	0.516583		-0.307607	0.1265	0.735205	0.0150295		0.0627736	0.0998245	1.06479	0.529454		0.151784	0.137644	1.16391	0.270146
713.5	Arthropathy associated with neurological disorders	musculoskeletal	55110	137	54973		0.0884867	0.136485	1.09252	0.516775		0.177708	0.123836	1.19448	0.15128		-0.263578	0.0979795	0.768297	0.00714229		0.121786	0.135583	1.12951	0.369058
473.4	Voice disturbance	respiratory	48166	1322	46844		0.0288611	0.044578	1.02928	0.517354		-0.091463	0.0404182	0.912595	0.0236408		0.079556	0.0321182	1.08281	0.01325		0.0239202	0.0442602	1.02421	0.58889
174.11	Malignant neoplasm of female breast	neoplasms	61515	2458	59057		-0.0219925	0.0340531	0.978248	0.51839		-0.0959584	0.0311002	0.908502	0.00203242		0.0804066	0.024666	1.08373	0.00111485		-0.0242941	0.0338032	0.975999	0.47233
497	Bronchitis	respiratory	52830	405	52425		0.05137	0.0798852	1.05271	0.520194		0.114943	0.0726696	1.12181	0.113714		-0.00391436	0.0574098	0.996093	0.94564		0.0544324	0.0793147	1.05594	0.492534
242	Thyrotoxicosis with or without goiter	endocrine/metabolic	54124	782	53342		0.0370393	0.0576267	1.03773	0.520389		-0.0860946	0.0522932	0.917507	0.0996851		0.0341917	0.0416447	1.03478	0.411627		0.03927	0.0572339	1.04005	0.49263
626.11	Absent or infrequent menstruation	genitourinary	55946	381	55565		-0.0529626	0.0825059	0.948416	0.520922		-0.061391	0.0748858	0.940455	0.412333		0.042305	0.0601873	1.04321	0.482125		-0.0524135	0.0819324	0.948936	0.522357
471	Nasal polyps	respiratory	47021	177	46844		0.0772461	0.120347	1.08031	0.520965		-0.0856563	0.108734	0.91791	0.430839		0.105529	0.0867167	1.1113	0.223628		0.0670261	0.119474	1.06932	0.574791
260.22	Nutritional marasmus	endocrine/metabolic	48278	260	48018		0.0635606	0.0991209	1.06562	0.521365		0.175067	0.0893792	1.19133	0.0501487		-0.0293398	0.0714579	0.971086	0.681375		0.0487574	0.0983111	1.04997	0.619929
274.1	Gout	endocrine/metabolic	64898	1886	63012		-0.0242745	0.0379077	0.976018	0.521941		0.104432	0.0344767	1.11008	0.00245325		-0.113964	0.0272972	0.89229	2.98049e-05		-0.024121	0.0376525	0.976168	0.521769
600	Hyperplasia of prostate	genitourinary	61638	2277	59361		-0.0240459	0.0377055	0.976241	0.523651		-0.151016	0.0342551	0.859834	1.04062e-05		0.0434494	0.0272808	1.04441	0.111233		-0.0284411	0.0374835	0.971959	0.447994
250.21	Type 2 diabetes with ketoacidosis	endocrine/metabolic	51408	116	51292		0.0940769	0.147887	1.09864	0.524685		0.246378	0.133936	1.27938	0.06584		-0.359098	0.107352	0.698306	0.000822674		0.110581	0.146802	1.11693	0.451291
802	Fracture of pelvis	injuries & poisonings	55385	411	54974		0.050069	0.0789823	1.05134	0.526129		0.0731914	0.0716102	1.07594	0.306743		-0.0241672	0.0569224	0.976123	0.671155		0.039445	0.0784255	1.04023	0.614992
255.21	Glucocorticoid deficiency	endocrine/metabolic	58150	688	57462		0.0386441	0.0611578	1.0394	0.527469		0.102181	0.0553781	1.10758	0.0650149		-0.0604581	0.0441523	0.941333	0.170903		0.0234004	0.0606952	1.02368	0.699838
580.31	Nephritis and nephropathy in diseases classified elsewhere	genitourinary	50607	338	50269		-0.0546045	0.087298	0.94686	0.531646		0.0533941	0.079181	1.05485	0.500102		-0.149557	0.0629046	0.861089	0.0174293		-0.0384367	0.0867437	0.962293	0.657689
440.9	Atherosclerosis of aorta	circulatory system	55334	379	54955		0.0519216	0.0830309	1.05329	0.531756		0.226544	0.0758825	1.25426	0.00283151		-0.183112	0.059747	0.832675	0.00217827		0.0721925	0.0824011	1.07486	0.38097
642.1	Preeclampsia and eclampsia	pregnancy complications	65770	291	65479		0.0589321	0.0943085	1.0607	0.532046		0.0891514	0.0851489	1.09325	0.295097		-0.0249053	0.0685679	0.975402	0.71644		0.0996867	0.0936853	1.10482	0.287301
189.1	Cancer of kidney and renal pelvis	neoplasms	65035	915	64120		0.0333686	0.0534173	1.03393	0.532182		0.0572544	0.0483777	1.05893	0.236616		-0.0312804	0.0384586	0.969204	0.416017		0.0450997	0.053063	1.04613	0.395366
726.2	Synoviopathy	musculoskeletal	51315	106	51209		-0.0966979	0.155362	0.90783	0.533676		-0.239346	0.141055	0.787143	0.0897302		-0.0701323	0.112321	0.93227	0.532372		-0.0901904	0.154223	0.913757	0.558678
723	Other disorders of cervical region	musculoskeletal	53886	545	53341		0.0426207	0.0688391	1.04354	0.535827		0.0691512	0.0623625	1.0716	0.267491		-0.0246716	0.0494665	0.97563	0.617952		0.0490099	0.0683933	1.05023	0.473628
250.6	Polyneuropathy in diabetes	endocrine/metabolic	52804	1512	51292		0.0259984	0.0420489	1.02634	0.536384		0.154548	0.0381507	1.16713	5.10011e-05		-0.233731	0.0303955	0.791575	1.47511e-14		0.0279402	0.0418072	1.02833	0.503935
626.2	Dysmenorrhea	genitourinary	55850	285	55565		-0.0587355	0.0951328	0.942956	0.536967		-0.0419395	0.0861327	0.958928	0.626317		-0.0362472	0.069098	0.964402	0.599877		-0.0275006	0.0944368	0.972874	0.770893
536.7	Complications of gastrostomy, colostomy and enterostomy	digestive	57744	421	57323		0.048255	0.0781588	1.04944	0.536973		0.107727	0.0706305	1.11374	0.127205		-0.0668344	0.0564774	0.93535	0.236657		0.05429	0.0775657	1.05579	0.483976
916	Contusion	injuries & poisonings	61878	750	61128		-0.0363199	0.0588434	0.964332	0.537084		0.022635	0.0533421	1.02289	0.67132		-0.0251144	0.0423452	0.975198	0.553123		-0.0396146	0.0584298	0.96116	0.49778
368	Visual disturbances	sense organs	62833	1459	61374		-0.0260779	0.0422674	0.974259	0.537252		-0.0476921	0.0382733	0.953427	0.212731		-0.011701	0.0305069	0.988367	0.701311		-0.0312684	0.0419724	0.969215	0.456287
500	Lung disease due to external agents	respiratory	46691	134	46557		0.0851688	0.138113	1.0889	0.537459		0.0455905	0.125189	1.04665	0.715729		-0.0194998	0.0992055	0.980689	0.844172		0.0393959	0.13706	1.04018	0.773779
735.3	Hallux valgus (Bunion)	musculoskeletal	58394	419	57975		-0.0484496	0.0786172	0.952705	0.537715		-0.202945	0.0718068	0.816323	0.00470945		0.13082	0.0568734	1.13976	0.021437		-0.0577628	0.0780651	0.943874	0.459342
564	Functional digestive disorders	digestive	48062	2290	45772		-0.0210052	0.0342299	0.979214	0.539447		-0.0557788	0.0309249	0.945748	0.0712808		-0.0133475	0.0247826	0.986741	0.590174		-0.0147513	0.0339795	0.985357	0.664199
724.8	Other symptoms referable to back	musculoskeletal	53548	207	53341		-0.0680772	0.111387	0.934188	0.541081		0.0839817	0.101068	1.08761	0.406006		0.00414275	0.0802854	1.00415	0.958847		-0.0552075	0.110675	0.946289	0.617904
588	Disorders resulting from impaired renal function	genitourinary	51334	1065	50269		-0.0302979	0.0496156	0.970156	0.541429		0.12996	0.0450214	1.13878	0.003894		-0.152369	0.0357981	0.858672	2.0781e-05		-0.0366413	0.0493242	0.964022	0.457563
735.1	Flat foot	musculoskeletal	58185	210	57975		0.0675637	0.110708	1.0699	0.541673		-0.241357	0.099905	0.785561	0.0156977		0.140086	0.0797661	1.15037	0.0790521		0.0582338	0.109983	1.05996	0.596472
526.4	Temporomandibular joint disorders	digestive	61279	206	61073		-0.0679339	0.111788	0.934322	0.543386		-0.237549	0.101101	0.788559	0.0187925		0.0551246	0.0806277	1.05667	0.494169		-0.0581242	0.111021	0.943533	0.600597
550.4	Umbilical hernia	digestive	58697	446	58251		0.0460943	0.0759222	1.04717	0.543768		-0.0269472	0.0686367	0.973413	0.69461		0.0332308	0.0547273	1.03379	0.543713		0.0645796	0.0753741	1.06671	0.391562
540.1	Appendicitis	digestive	65944	276	65668		-0.0584137	0.0963271	0.94326	0.544243		-0.0950014	0.0868559	0.909372	0.27405		0.0424375	0.0698127	1.04335	0.543269		-0.0467842	0.0955969	0.954293	0.624566
425.11	Hypertrophic obstructive cardiomyopathy	circulatory system	60468	195	60273		-0.0694329	0.114543	0.932923	0.544401		0.0925695	0.103893	1.09699	0.372924		-0.119302	0.0824356	0.88754	0.147836		-0.057016	0.11376	0.944579	0.616235
272.12	Hyperglyceridemia	endocrine/metabolic	43675	398	43277		-0.0487845	0.0805278	0.952386	0.544641		0.0533911	0.0728947	1.05484	0.4639		-0.0884398	0.0578528	0.915358	0.126338		-0.0349315	0.0799941	0.965672	0.662346
446.9	Arteritis NOS	circulatory system	55166	211	54955		0.0666135	0.110126	1.06888	0.545256		-0.030151	0.100234	0.970299	0.763563		0.0430646	0.0795914	1.04401	0.588459		0.067183	0.109225	1.06949	0.538497
860	Bone marrow or stem cell transplant	neoplasms	66227	217	66010		-0.065528	0.108502	0.936573	0.545887		0.0357064	0.0981899	1.03635	0.716122		0.0341276	0.0782963	1.03472	0.662926		-0.12328	0.107722	0.884016	0.252447
599.4	Urinary incontinence	genitourinary	51372	1850	49522		-0.0229436	0.0381754	0.977318	0.547836		-0.0150726	0.034662	0.98504	0.663675		-0.0173641	0.02743	0.982786	0.526713		-0.0194682	0.037886	0.98072	0.607348
240	Simple and unspecified goiter	endocrine/metabolic	53692	350	53342		-0.051469	0.0859062	0.949833	0.549086		-0.234279	0.0778593	0.791141	0.00262105		0.0967715	0.0620437	1.10161	0.118823		-0.0578946	0.0853713	0.943749	0.497676
395.3	Nonrheumatic tricuspid valve disorders	circulatory system	54840	488	54352		0.0436612	0.0728859	1.04463	0.549149		0.212789	0.0663047	1.23712	0.0013308		-0.084926	0.052326	0.91858	0.104586		0.0426099	0.072354	1.04353	0.555923
596	Other disorders of bladder	genitourinary	61424	1610	59814		0.0240382	0.0403033	1.02433	0.550885		-0.017323	0.0364722	0.982826	0.634812		0.0159308	0.0290897	1.01606	0.583937		0.0332801	0.0400143	1.03384	0.405575
695.8	Other specified erythematous conditions	dermatologic	57164	219	56945		0.0644894	0.108247	1.06661	0.551336		-0.0955981	0.0981042	0.908829	0.329831		0.0330627	0.0781606	1.03362	0.672289		0.0553648	0.107496	1.05693	0.606525
255.2	Adrenal hypofunction	endocrine/metabolic	58227	765	57462		0.0345281	0.0580459	1.03513	0.55195		0.0831196	0.0525507	1.08667	0.113717		-0.0651047	0.0419004	0.936969	0.120233		0.0179678	0.0576072	1.01813	0.755115
214	Lipoma	neoplasms	64977	338	64639		0.0518425	0.08725	1.05321	0.552389		-0.134238	0.0791102	0.874382	0.0897251		0.0169922	0.0629224	1.01714	0.787122		0.0494072	0.0865906	1.05065	0.568282
357	Inflammatory and toxic neuropathy	neurological	60763	1172	59591		0.0280714	0.0472723	1.02847	0.55263		0.0430008	0.0428369	1.04394	0.315462		-0.0411468	0.0339952	0.959688	0.226136		0.0254063	0.0469722	1.02573	0.58859
458.1	Orthostatic hypotension	circulatory system	55387	826	54561		-0.0332811	0.0561928	0.967267	0.553672		0.0449951	0.0510911	1.04602	0.378489		-0.0859719	0.040563	0.91762	0.0340511		-0.0304146	0.0558516	0.970043	0.586056
289	Other diseases of blood and blood-forming organs	hematopoietic	50469	641	49828		0.0376153	0.0635482	1.03833	0.553906		0.120277	0.0577073	1.12781	0.0371364		-0.0273859	0.0458362	0.972986	0.550191		0.0439717	0.0631242	1.04495	0.486059
420	Carditis	circulatory system	61544	1271	60273		0.0263857	0.04523	1.02674	0.559646		0.182344	0.0410684	1.20003	8.99613e-06		-0.0700556	0.0325949	0.932342	0.0316119		0.0184545	0.0449103	1.01863	0.681131
384.4	Perforation of tympanic membrane	sense organs	58354	265	58089		0.0572134	0.0984247	1.05888	0.561044		0.0623225	0.0886509	1.06431	0.482049		0.155245	0.0711384	1.16794	0.0290881		0.0418247	0.0977177	1.04271	0.66864
618.6	Vaginal enterocele, congenital or acquired	genitourinary	65187	175	65012		0.0702667	0.121117	1.07279	0.56181		-0.119958	0.111159	0.886957	0.280517		0.132139	0.087672	1.14127	0.131759		0.0711378	0.120109	1.07373	0.553664
286	Coagulation defects	hematopoietic	54309	2279	52030		0.019772	0.0341518	1.01997	0.562626		0.141762	0.0309966	1.1523	4.79725e-06		-0.0556471	0.0246013	0.945873	0.0237		0.0213214	0.0338933	1.02155	0.529301
573.3	Hepatomegaly	digestive	53671	226	53445		0.0611439	0.106246	1.06305	0.564958		0.292039	0.0960812	1.33916	0.0023697		-0.11355	0.0770264	0.89266	0.140437		0.0472676	0.105423	1.0484	0.653893
613.5	Mastodynia	genitourinary	63328	473	62855		0.0421767	0.0742531	1.04308	0.570027		0.101349	0.0675845	1.10666	0.13372		0.00211389	0.0535432	1.00212	0.968508		0.0360277	0.0737333	1.03668	0.62511
574.2	Calculus of bile duct	digestive	60755	249	60506		0.0574752	0.101546	1.05916	0.571393		0.140689	0.0922706	1.15107	0.127325		-0.113351	0.0727517	0.892837	0.119221		0.0725024	0.100842	1.0752	0.47216
244	Hypothyroidism	endocrine/metabolic	60717	7375	53342		0.0115468	0.020411	1.01161	0.571586		-0.00148405	0.0185242	0.998517	0.936147		-0.013738	0.0147084	0.986356	0.350289		0.00666733	0.0202644	1.00669	0.742143
750.1	Upper gastrointestinal congenital anomalies	congenital anomalies	62610	118	62492		-0.083225	0.147288	0.920144	0.572039		0.0838581	0.132531	1.08747	0.5269		-0.266032	0.106591	0.766414	0.0125666		-0.0365281	0.14612	0.964131	0.802597
627.3	Postmenopausal atrophic vaginitis	genitourinary	56418	853	55565		0.0317282	0.0562913	1.03224	0.572997		-0.0494476	0.0518588	0.951755	0.340335		0.0836694	0.0408406	1.08727	0.0404934		0.026601	0.0558275	1.02696	0.633728
735	Acquired foot deformities	musculoskeletal	59464	1489	57975		-0.0236711	0.0420512	0.976607	0.573496		-0.0831715	0.0381565	0.920193	0.0292761		0.0643739	0.0303092	1.06649	0.0336779		-0.0300936	0.041758	0.970355	0.471114
586.1	Anatomical abnormatilies of kidney and ureters	genitourinary	50528	259	50269		-0.0563346	0.100464	0.945223	0.574974		0.0484843	0.0900814	1.04968	0.59042		-0.126911	0.0728992	0.880812	0.0816991		-0.04249	0.099671	0.9584	0.669887
807	Fracture of ribs	injuries & poisonings	55488	514	54974		0.0396233	0.0706732	1.04042	0.575032		0.127597	0.0640431	1.1361	0.0463311		0.0518413	0.0509213	1.05321	0.308646		0.0336029	0.0701653	1.03417	0.632002
724	Other and unspecified disorders of back	musculoskeletal	54071	730	53341		-0.033334	0.0597626	0.967215	0.576999		-0.0453854	0.054109	0.955629	0.401594		-0.0398175	0.0429301	0.960965	0.35367		-0.030008	0.0593818	0.970438	0.61332
540.11	Acute appendicitis	digestive	65917	249	65668		-0.0564908	0.101387	0.945075	0.577405		-0.0953432	0.0913842	0.909061	0.296799		0.0762772	0.0734769	1.07926	0.299218		-0.0354339	0.100622	0.965187	0.724727
781.2	Abnormal posture	symptoms	64010	412	63598		0.0440268	0.079105	1.04501	0.577827		-0.0631591	0.0711714	0.938794	0.374852		0.114339	0.0573118	1.12113	0.0460389		0.0274777	0.0785569	1.02786	0.726503
715.2	Ankylosing spondylitis	musculoskeletal	56568	128	56440		-0.0785369	0.141121	0.924468	0.577854		0.00484713	0.12779	1.00486	0.969743		0.017067	0.102112	1.01721	0.867259		-0.0754595	0.140161	0.927317	0.590318
211	Benign neoplasm of other parts of digestive system	neoplasms	60353	368	59985		0.0463841	0.0835303	1.04748	0.578692		0.197022	0.0759264	1.21777	0.00946167		-0.117549	0.0601404	0.889097	0.0506338		0.031172	0.0829041	1.03166	0.706917
374	Other disorders of eyelids	sense organs	58939	1178	57761		0.0263869	0.0475589	1.02674	0.579014		-0.142117	0.0430912	0.867519	0.000973552		0.0514293	0.034157	1.05277	0.132151		0.0401021	0.0472127	1.04092	0.395663
818.2	Subarachnoid hemorrhage (injury)	injuries & poisonings	63969	132	63837		-0.0769485	0.13934	0.925937	0.580786		0.0575167	0.126133	1.0592	0.648388		-0.0121389	0.100042	0.987934	0.903423		-0.0875725	0.138332	0.916152	0.526695
250.25	Diabetes type 2 with peripheral circulatory disorders	endocrine/metabolic	51711	419	51292		-0.0432887	0.0785962	0.957635	0.581789		0.124217	0.0713782	1.13226	0.081813		-0.263462	0.0566413	0.768387	3.29663e-06		-0.0477368	0.0781913	0.953385	0.541522
782.6	Pallor and flushing	symptoms	55231	181	55050		0.065234	0.119135	1.06741	0.58399		-0.077332	0.108033	0.925583	0.474104		-0.00365654	0.0860252	0.99635	0.966096		0.0855434	0.118248	1.08931	0.469418
371.2	Conjunctivitis, noninfectious	sense organs	58733	972	57761		0.0284853	0.0521293	1.02889	0.584767		-0.240549	0.0471762	0.786196	3.41559e-07		0.142406	0.0375356	1.15305	0.000148294		0.0411614	0.0517655	1.04202	0.426525
473.1	Chronic laryngitis	respiratory	47020	176	46844		-0.0654318	0.120592	0.936663	0.587413		-0.188433	0.10949	0.828256	0.0852511		0.17541	0.0870488	1.19173	0.043897		-0.0764751	0.119716	0.926376	0.522951
722.9	Other and unspecified disc disorder	musculoskeletal	53458	117	53341		0.0801127	0.147819	1.08341	0.587842		-0.0382752	0.133638	0.962448	0.774564		-0.00817226	0.1059	0.991861	0.938489		0.0869158	0.146865	1.0908	0.55398
159.4	Malignant neoplasm of retroperitoneum and peritoneum	neoplasms	58395	162	58233		0.0680812	0.125651	1.07045	0.587937		-0.0592986	0.114322	0.942425	0.60397		0.0572153	0.090337	1.05888	0.526502		0.0820343	0.124736	1.08549	0.510754
504	Other alveolar and parietoalveolar pneumonopathy	respiratory	46984	427	46557		0.0421007	0.0777429	1.043	0.588137		0.00527422	0.0706016	1.00529	0.94045		-0.00248689	0.0558888	0.997516	0.964508		0.0641181	0.0771444	1.06622	0.405892
279.11	Deficiency of humoral immunity	endocrine/metabolic	61562	203	61359		-0.0605692	0.112173	0.941229	0.589223		-0.133821	0.101254	0.874747	0.186289		0.0499466	0.0808232	1.05121	0.536593		-0.060744	0.111421	0.941064	0.585634
592.1	Cystitis	genitourinary	50355	605	49750		0.0353242	0.0655741	1.03596	0.5901		-0.0252161	0.0598453	0.975099	0.673496		0.00654652	0.0473908	1.00657	0.89013		0.0556214	0.06513	1.0572	0.393102
681.6	Cellulitis and abscess of foot, toe	dermatologic	55808	315	55493		-0.0484735	0.0902906	0.952683	0.591364		0.0987182	0.0819058	1.10376	0.228101		-0.120254	0.0650164	0.886695	0.0643719		-0.057576	0.0896488	0.94405	0.520718
303	Psychogenic and somatoform disorders	mental disorders	41960	360	41600		0.0452961	0.0844931	1.04634	0.591895		0.0615084	0.0764698	1.06344	0.421196		-0.0808326	0.0612072	0.922348	0.186622		0.0524874	0.0838699	1.05389	0.531433
356	Hereditary and idiopathic peripheral neuropathy	neurological	61145	1554	59591		0.0220658	0.0413549	1.02231	0.593638		-0.0193275	0.0375273	0.980858	0.606535		-0.00925575	0.0297355	0.990787	0.755596		0.0417672	0.0410925	1.04265	0.30943
382	Otalgia	sense organs	58769	680	58089		0.0329574	0.0619005	1.03351	0.594431		-0.0714092	0.0560114	0.931081	0.202343		0.0791391	0.0446858	1.08235	0.076559		0.0328853	0.0614697	1.03343	0.592661
726.1	Enthesopathy	musculoskeletal	53515	2306	51209		-0.0182472	0.0343959	0.981918	0.595763		-0.155532	0.031373	0.85596	7.14052e-07		0.0846058	0.0248007	1.08829	0.000646244		-0.0107627	0.0341551	0.989295	0.752676
275.51	Hypocalcemia	endocrine/metabolic	59746	615	59131		0.0342105	0.0646641	1.0348	0.596771		0.202132	0.0585845	1.22401	0.000560043		-0.0206399	0.0466439	0.979572	0.658128		0.0345915	0.0641881	1.0352	0.58995
656.3	Endocrine and metabolic disturbances of fetus and newborn	pregnancy complications	64949	201	64748		0.0658865	0.125514	1.06811	0.599631		0.202863	0.108501	1.2249	0.061528		-0.0443766	0.0875724	0.956594	0.612336		0.105683	0.124273	1.11147	0.395096
527.2	Sialoadenitis	digestive	62167	113	62054		0.0785321	0.150274	1.0817	0.601259		0.170826	0.136196	1.18628	0.209744		-0.209308	0.108366	0.811145	0.0534218		0.0356049	0.149232	1.03625	0.811425
771.1	Swelling of limb	symptoms	60225	1622	58603		0.0210607	0.040319	1.02128	0.601426		0.116374	0.0366833	1.12342	0.00151182		-0.0729868	0.0289671	0.929613	0.0117473		0.0208413	0.0400175	1.02106	0.602503
204.2	Myeloid leukemia	neoplasms	64058	716	63342		0.0311035	0.0600422	1.03159	0.60444		0.110589	0.0545178	1.11694	0.0425091		0.0200171	0.043272	1.02022	0.643659		0.015042	0.0596326	1.01516	0.800852
427.9	Palpitations	circulatory system	46643	4414	42229		-0.0132817	0.0256972	0.986806	0.605258		-0.049384	0.0233723	0.951816	0.0346065		0.0061412	0.0185235	1.00616	0.740239		-0.0105453	0.0255098	0.98951	0.679326
601.3	Orchitis and epididymitis	genitourinary	59492	131	59361		-0.071824	0.139137	0.930695	0.605706		-0.0130289	0.126385	0.987056	0.917893		-0.0781959	0.100963	0.924783	0.438635		-0.0326818	0.138342	0.967846	0.813247
394.1	Mitral valve stenosis and aortic valve stenosis	circulatory system	54667	315	54352		0.0467259	0.0908166	1.04783	0.606897		0.104096	0.0824817	1.10971	0.20693		-0.044973	0.0651162	0.956023	0.489781		0.0179216	0.0901819	1.01808	0.842476
743.2	Pathologic fracture	musculoskeletal	55978	685	55293		0.0315606	0.0614477	1.03206	0.60752		-0.112526	0.05598	0.893574	0.0444193		0.0225673	0.0443444	1.02282	0.610816		0.0209764	0.0610872	1.0212	0.731309
574.3	Cholecystitis without cholelithiasis	digestive	60881	375	60506		0.0421573	0.0826573	1.04306	0.610034		0.0275806	0.0751078	1.02796	0.713459		-0.0107286	0.0595081	0.989329	0.856926		0.0301242	0.0820722	1.03058	0.713585
327.3	Sleep apnea	neurological	56162	5076	51086		-0.0120487	0.023626	0.988024	0.610069		0.0280421	0.0214386	1.02844	0.190867		-0.0780089	0.0170674	0.924956	4.86261e-06		-0.0129579	0.0234624	0.987126	0.580754
425.2	Secondary/extrinsic cardiomyopathies	circulatory system	61124	851	60273		0.0281433	0.055338	1.02854	0.611054		0.0938273	0.0502483	1.09837	0.0618637		-0.118466	0.0397626	0.888282	0.00288884		0.0149515	0.0549896	1.01506	0.785701
447	Other disorders of arteries and arterioles	circulatory system	55591	636	54955		-0.0324766	0.0639054	0.968045	0.611314		0.02387	0.0580116	1.02416	0.680728		-0.0268925	0.0460024	0.973466	0.558823		-0.00356375	0.0634375	0.996443	0.955201
495.1	Chronic obstructive asthma	respiratory	52737	312	52425		0.046215	0.0909879	1.0473	0.611506		0.212146	0.0828739	1.23633	0.0104712		-0.173856	0.0652281	0.840418	0.00769069		0.033522	0.0903671	1.03409	0.710672
737.1	Kyphosis (acquired)	musculoskeletal	58159	184	57975		0.0597339	0.118016	1.06155	0.612752		0.167597	0.106768	1.18246	0.116479		-0.00334744	0.0849403	0.996658	0.968564		0.027652	0.117171	1.02804	0.813434
596.1	Bladder neck obstruction	genitourinary	59967	153	59814		0.0654504	0.129434	1.06764	0.613092		-0.0864823	0.11756	0.917152	0.461949		0.159039	0.0929815	1.17238	0.0871846		0.0574932	0.128696	1.05918	0.655065
519.1	Tracheostomy complications	respiratory	59732	118	59614		0.0741941	0.146748	1.07702	0.613145		0.394037	0.133009	1.48295	0.00305171		-0.019703	0.106023	0.98049	0.852572		0.0579258	0.145498	1.05964	0.69054
634	Miscarriage; stillbirth	pregnancy complications	63904	346	63558		-0.0439804	0.0872616	0.956973	0.614257		-0.118477	0.0791405	0.888272	0.134382		0.135362	0.0636291	1.14495	0.0333903		-0.0247049	0.086653	0.975598	0.775567
204	Leukemia	neoplasms	64377	1035	63342		-0.0252593	0.0501237	0.975057	0.614304		0.0419561	0.0454757	1.04285	0.356214		-0.0106184	0.0360989	0.989438	0.768646		-0.0421864	0.0497891	0.958691	0.396827
529	Diseases and other conditions of the tongue	digestive	62165	111	62054		0.0762031	0.151452	1.07918	0.614859		0.134277	0.137347	1.14371	0.328249		0.0643147	0.109309	1.06643	0.55628		0.0225303	0.150476	1.02279	0.88098
703	Diseases of nail, NOS	dermatologic	62024	249	61775		-0.0511559	0.101776	0.950131	0.615223		-0.152206	0.0923961	0.858811	0.0994922		0.00394874	0.0735102	1.00396	0.957161		-0.0257602	0.101075	0.974569	0.798829
378.1	Strabismus (not specified as paralytic)	sense organs	58254	472	57782		-0.0372845	0.0743892	0.963402	0.616224		0.00234686	0.0670761	1.00235	0.972089		-0.0503171	0.053912	0.950928	0.350655		-0.0533644	0.0737446	0.948034	0.469288
459.9	Circulatory disease NEC	circulatory system	55075	514	54561		0.0354612	0.0708064	1.0361	0.616499		0.0990829	0.0643002	1.10416	0.123331		-0.0652018	0.051048	0.936878	0.20151		0.0402315	0.0703468	1.04105	0.567388
375.1	Dry eyes	sense organs	59822	2040	57782		-0.0181122	0.0365779	0.982051	0.620481		-0.192427	0.0333186	0.824955	7.67902e-09		0.0519868	0.0263402	1.05336	0.0484194		-0.00295184	0.0363122	0.997053	0.935211
327.71	Restless legs syndrome	neurological	51856	770	51086		-0.0286544	0.0580062	0.971752	0.621314		0.10027	0.0530503	1.10547	0.0587466		-0.0848566	0.0419044	0.918644	0.042867		-0.0316291	0.0575995	0.968866	0.582923
355	Complex regional/central pain syndrome	neurological	58181	349	57832		0.0423718	0.0857901	1.04328	0.621376		0.0758777	0.0780419	1.07883	0.330917		-0.0355359	0.0619916	0.965088	0.566484		0.0479206	0.0851852	1.04909	0.573744
738.4	Acquired spondylolisthesis	musculoskeletal	58734	759	57975		0.0289911	0.0587041	1.02942	0.621412		-0.0899627	0.0534725	0.913965	0.0924893		0.0342248	0.0423454	1.03482	0.418958		0.0252518	0.0582854	1.02557	0.664837
593.1	Gross hematuria	genitourinary	50346	596	49750		0.032524	0.0660977	1.03306	0.622678		-0.0056067	0.0599579	0.994409	0.925498		-0.00970224	0.0476753	0.990345	0.838739		0.0306969	0.0656854	1.03117	0.640262
726.4	Calcaneal spur; Exostosis NOS	musculoskeletal	51352	143	51209		0.0651233	0.133394	1.06729	0.625407		0.0497399	0.122015	1.051	0.683527		0.0280018	0.0964474	1.0284	0.771562		0.0590183	0.132478	1.06079	0.655961
411.3	Angina pectoris	circulatory system	51588	1880	49708		0.018984	0.0388889	1.01917	0.625437		0.203488	0.0352407	1.22567	7.72987e-09		-0.136169	0.0277852	0.872695	9.54605e-07		0.0178647	0.0386304	1.01803	0.643757
250.41	Impaired fasting glucose	endocrine/metabolic	51738	446	51292		-0.0371475	0.0761893	0.963534	0.625855		-0.0836817	0.0688439	0.919724	0.224165		0.0190547	0.0549233	1.01924	0.728642		-0.0312004	0.0757352	0.969281	0.680363
372	Disorders of conjunctiva	sense organs	57920	159	57761		-0.0617011	0.12724	0.940164	0.627734		-0.265332	0.114749	0.766951	0.0207618		0.0397823	0.0915349	1.04058	0.663844		-0.0258436	0.126329	0.974487	0.837905
649	Other conditions or status of the mother complicating pregnancy, childbirth, or the puerperium	pregnancy complications	64890	1021	63869		0.0249378	0.0516666	1.02525	0.629331		0.117905	0.0467931	1.12514	0.011745		-0.05979	0.0375348	0.941962	0.111177		0.0292652	0.0513192	1.0297	0.568502
362.23	Cystoid macular degeneration of retina	sense organs	60274	254	60020		-0.0486771	0.10088	0.952489	0.629431		0.00661782	0.091746	1.00664	0.942497		-0.155053	0.0726838	0.85637	0.0329036		-0.069945	0.100222	0.932445	0.485239
380.1	Otitis externa	sense organs	62419	393	62026		0.0389525	0.0808504	1.03972	0.629959		-0.0423757	0.073267	0.95851	0.563012		0.111026	0.0583067	1.11742	0.0568872		0.0404308	0.0802709	1.04126	0.614486
655	Known or suspected fetal abnormality affecting management of mother	pregnancy complications	65204	1605	63599		-0.0201674	0.0419106	0.980035	0.630375		0.0115075	0.0378679	1.01157	0.761216		0.0171527	0.0304304	1.0173	0.572979		-0.0125193	0.0416346	0.987559	0.763647
250.13	Type 1 diabetes with ophthalmic manifestations	endocrine/metabolic	51506	214	51292		0.0522978	0.109143	1.05369	0.63182		-0.110773	0.098614	0.895142	0.261309		0.0753969	0.078916	1.07831	0.339372		0.0130356	0.108401	1.01312	0.904282
394.7	Disease of tricuspid valve	circulatory system	55230	878	54352		-0.0260492	0.054421	0.974287	0.632179		0.217688	0.0494041	1.2432	1.0516e-05		-0.157053	0.0391165	0.854659	5.94474e-05		-0.0288926	0.0540081	0.971521	0.592671
316.1	Polyneuropathy due to drugs	mental disorders	52013	315	51698		-0.042916	0.0905811	0.957992	0.635653		-0.0526757	0.0820895	0.948688	0.521077		-0.0263999	0.0651647	0.973945	0.685385		-0.0288429	0.0899481	0.971569	0.748467
619.4	Noninflammatory disorders of vagina	genitourinary	62876	267	62609		-0.0463424	0.0981765	0.954715	0.636904		0.154264	0.0891541	1.1668	0.0835744		-0.140482	0.071128	0.86894	0.0482619		-0.00704222	0.0974391	0.992983	0.942385
994.1	Systemic inflammatory response syndrome (SIRS)	injuries & poisonings	61189	861	60328		0.0257173	0.0547523	1.02605	0.638568		0.131421	0.0497915	1.14045	0.00830479		-0.0761638	0.0395292	0.926664	0.0540076		0.0204333	0.0543762	1.02064	0.707084
277.5	Other disorders of lipoid metabolism	endocrine/metabolic	63340	146	63194		0.062042	0.132247	1.06401	0.638972		0.0421239	0.119609	1.04302	0.724703		-0.13751	0.0954985	0.871525	0.149889		0.058956	0.131295	1.06073	0.653408
526	Diseases of the jaws	digestive	61624	551	61073		-0.0317638	0.0683695	0.968735	0.642225		-0.17804	0.0618086	0.836909	0.00397028		0.0909902	0.049343	1.09526	0.0651779		-0.0519272	0.0678997	0.949398	0.444413
477	Epistaxis or throat hemorrhage	respiratory	47492	648	46844		-0.0292933	0.0632208	0.971132	0.643114		-0.0691081	0.0571772	0.933226	0.226791		0.0145107	0.0455326	1.01462	0.749964		-0.00126899	0.0627686	0.998732	0.98387
717	Polymyalgia Rheumatica	musculoskeletal	66071	349	65722		0.0399445	0.0862384	1.04075	0.64323		-0.0532659	0.078904	0.948128	0.49963		-0.00881802	0.0620743	0.991221	0.887036		0.00259253	0.0856501	1.0026	0.975853
228.1	Hemangioma of skin and subcutaneous tissue	neoplasms	64603	385	64218		-0.0377639	0.0817786	0.96294	0.644238		-0.252084	0.074034	0.77718	0.000661711		0.0394091	0.0589857	1.0402	0.504061		-0.0422591	0.0811952	0.958621	0.602741
740.12	Osteoarthrosis, localized, secondary	musculoskeletal	52272	111	52161		0.0698014	0.1515	1.0723	0.644988		-0.140279	0.13765	0.869116	0.308156		0.0251708	0.109521	1.02549	0.818226		0.0218489	0.150509	1.02209	0.884579
480.11	Pneumococcal pneumonia	respiratory	51588	263	51325		-0.0452569	0.0986663	0.955752	0.64646		0.0365035	0.0893278	1.03718	0.682799		-0.0802302	0.071113	0.922904	0.259232		-0.075723	0.0979957	0.927073	0.43969
604.1	Redundant prepuce and phimosis/BXO	genitourinary	58668	286	58382		0.0441503	0.0967331	1.04514	0.648092		0.221559	0.0862197	1.24802	0.0101784		-0.155072	0.0703975	0.856353	0.027608		0.0957422	0.0956395	1.10048	0.316791
713	Arthropathy associated with other disorders classified elsewhere	musculoskeletal	55166	193	54973		-0.0523679	0.114995	0.94898	0.648826		0.13739	0.104195	1.14728	0.187306		-0.22148	0.0827884	0.801332	0.00746736		-0.0407018	0.114201	0.960115	0.721537
627.22	Need for Hormone replacement therapy (postmenopausal)	genitourinary	55920	355	55565		-0.0387413	0.085343	0.962	0.649866		-0.289605	0.0782605	0.748559	0.000215151		0.211318	0.0621146	1.23531	0.000668766		-0.0184686	0.0847022	0.981701	0.827397
626.8	Infertility, female	genitourinary	55698	133	55565		-0.0629738	0.138945	0.938968	0.650384		-0.156481	0.126027	0.855148	0.214369		0.097017	0.101299	1.10188	0.338201		-0.0918879	0.138007	0.912207	0.505526
446	Polyarteritis nodosa and allied conditions	circulatory system	55456	501	54955		-0.0323507	0.0716395	0.968167	0.651574		-0.081024	0.0651087	0.922172	0.213337		0.0114369	0.0517484	1.0115	0.825085		-0.0205906	0.0710643	0.97962	0.77201
255.11	Cushing's syndrome	endocrine/metabolic	57565	103	57462		-0.0710806	0.157501	0.931387	0.651771		0.202697	0.142672	1.2247	0.155398		-0.0884284	0.114024	0.915369	0.438031		-0.085543	0.156317	0.918014	0.584214
277.4	Disorders of bilirubin excretion	endocrine/metabolic	63353	159	63194		-0.0567766	0.126859	0.944805	0.654472		0.0745731	0.114844	1.07742	0.516116		0.012224	0.0913305	1.0123	0.893527		-0.0554842	0.125948	0.946027	0.659551
604	Disorders of penis	genitourinary	58821	439	58382		-0.0345307	0.0771538	0.966059	0.654473		0.148665	0.0695458	1.16028	0.0325451		-0.108217	0.0560392	0.897433	0.0534719		0.0145446	0.0764213	1.01465	0.849057
743.21	Pathologic fracture of vertebrae	musculoskeletal	55533	240	55293		0.0462079	0.103324	1.04729	0.65472		0.0271494	0.0943888	1.02752	0.773627		-0.0113191	0.0743897	0.988745	0.879062		0.0484702	0.102713	1.04966	0.636999
226	Benign neoplasm of thyroid glands	neoplasms	64390	134	64256		0.0614786	0.138229	1.06341	0.656495		-0.213944	0.125596	0.807393	0.0884872		0.120821	0.100057	1.12842	0.227231		0.0635314	0.137156	1.06559	0.643217
696.42	Psoriatic arthropathy	dermatologic	54887	348	54539		-0.037767	0.0858527	0.962937	0.660006		0.0576845	0.0779008	1.05938	0.459005		-0.0742742	0.0619639	0.928417	0.230656		-0.0468398	0.0852908	0.95424	0.582884
281	Other deficiency anemia	hematopoietic	44882	961	43921		0.022829	0.0521927	1.02309	0.661822		0.07645	0.0479661	1.07945	0.110973		-0.0741519	0.0376473	0.928531	0.048879		0.0299765	0.0517759	1.03043	0.562612
441	Vascular insufficiency of intestine	circulatory system	55291	336	54955		-0.0381011	0.0872589	0.962616	0.662369		0.0260613	0.0790624	1.0264	0.74168		-0.0780796	0.0630495	0.924891	0.215573		-0.0395143	0.0865897	0.961256	0.648146
260.6	Anorexia	endocrine/metabolic	48893	875	48018		0.0237405	0.0544744	1.02402	0.662975		0.125828	0.0494266	1.13409	0.0109044		-0.067828	0.0392178	0.934421	0.0837163		0.0245	0.0540991	1.0248	0.650641
250.42	Other abnormal glucose	endocrine/metabolic	52772	1480	51292		0.0183982	0.0422673	1.01857	0.663357		0.0657082	0.0382591	1.06792	0.0858963		-0.067484	0.0305098	0.934743	0.0269748		0.00363919	0.0420064	1.00365	0.930962
695.3	Rosacea	dermatologic	57559	614	56945		-0.0282949	0.0650945	0.972102	0.663799		-0.208674	0.0591603	0.81166	0.000419888		0.111443	0.0469176	1.11789	0.0175346		-0.0300009	0.0646808	0.970445	0.642769
184	Cancer of other female genital organs	neoplasms	60743	613	60130		0.0284355	0.0655747	1.02884	0.664554		-0.0359065	0.0596623	0.964731	0.547288		0.00286912	0.0472636	1.00287	0.951594		0.0257379	0.0650203	1.02607	0.69222
770	Myalgia and myositis unspecified	symptoms	63007	3090	59917		0.0129068	0.0298355	1.01299	0.665307		0.0444116	0.027063	1.04541	0.100789		-0.0444003	0.0214955	0.956571	0.0388702		0.0253764	0.0296226	1.0257	0.391634
621	Endometrial hyperplasia	genitourinary	65239	127	65112		-0.0611275	0.142206	0.940703	0.667304		-0.0746074	0.129103	0.928108	0.563337		-0.0783149	0.102608	0.924673	0.44532		-0.0359418	0.141144	0.964696	0.798996
242.2	Toxic multinodular goiter	endocrine/metabolic	53459	117	53342		0.0634373	0.147701	1.06549	0.667561		-0.0466919	0.134571	0.954381	0.728615		-0.0477182	0.10666	0.953402	0.654597		0.0362064	0.146732	1.03687	0.8051
536	Disorders of function of stomach	digestive	58632	1309	57323		-0.0190208	0.0446676	0.981159	0.670231		0.0330191	0.0404137	1.03357	0.413914		-0.0708467	0.0322661	0.931605	0.0281135		-0.0272925	0.0443473	0.973077	0.538273
244.4	Hypothyroidism NOS	endocrine/metabolic	60161	6819	53342		0.00899198	0.0211409	1.00903	0.670592		0.00325479	0.0191886	1.00326	0.865308		-0.0189803	0.0152337	0.981199	0.212786		0.00376048	0.020989	1.00377	0.857808
603	Other disorders of testis	genitourinary	58566	184	58382		0.0502812	0.118234	1.05157	0.67064		-0.153999	0.106888	0.857273	0.149658		-0.02856	0.0852901	0.971844	0.737733		0.0412936	0.117306	1.04216	0.724825
615	Endometriosis	genitourinary	62631	241	62390		0.0438857	0.103369	1.04486	0.671162		-0.00300956	0.0934949	0.996995	0.974321		-0.0824384	0.0747614	0.920868	0.270163		0.0242632	0.102697	1.02456	0.813231
939	Atopic/contact dermatitis due to other or unspecified	dermatologic	55501	2253	53248		-0.0146192	0.0344826	0.985487	0.671595		-0.152341	0.0312025	0.858696	1.04841e-06		0.0944859	0.0248681	1.09909	0.000145003		-0.0151483	0.0342558	0.984966	0.658337
180.3	Cervical intraepithelial neoplasia [CIN] [Cervical dysplasia]	neoplasms	58923	450	58473		-0.0320414	0.0761824	0.968466	0.674056		-0.0946766	0.0687981	0.909667	0.168775		0.0460607	0.0551911	1.04714	0.403962		-0.00783532	0.0756296	0.992195	0.917486
790.1	Elevated sedimentation rate	symptoms	63946	135	63811		-0.057826	0.137786	0.943814	0.674719		-0.108686	0.125631	0.897012	0.386972		-0.156976	0.0990367	0.854725	0.112961		-0.0708835	0.136856	0.93157	0.604498
654.1	Abnormality of organs and soft tissues of pelvis complicating pregnancy, childbirth, or the puerperium	pregnancy complications	64991	144	64847		-0.056356	0.134548	0.945203	0.675322		-0.0189304	0.121855	0.981248	0.876545		0.0198937	0.0974129	1.02009	0.838181		-0.0715565	0.133687	0.930944	0.592474
378	Strabismus and other disorders of binocular eye movements	sense organs	58469	687	57782		-0.025726	0.0616815	0.974602	0.676621		0.00831327	0.0556408	1.00835	0.88123		-0.0285712	0.0446329	0.971833	0.522084		-0.0328214	0.0611556	0.967711	0.591484
212	Benign neoplasm of respiratory and intrathoracic organs	neoplasms	66068	200	65868		0.0470327	0.113062	1.04816	0.677418		0.0813416	0.102534	1.08474	0.427597		0.0214629	0.0814334	1.02169	0.792116		0.054625	0.112265	1.05614	0.626562
597.8	Urethral hypermobility/ISD	genitourinary	60026	212	59814		0.0456746	0.109981	1.04673	0.677926		0.0267041	0.100305	1.02706	0.790063		-0.0431806	0.0793423	0.957738	0.586282		0.0735687	0.109282	1.07634	0.500819
707.2	Chronic ulcer of leg or foot	dermatologic	63765	764	63001		0.0241663	0.0583661	1.02446	0.67884		0.124858	0.0529791	1.13299	0.0184363		-0.0904231	0.0419377	0.913545	0.0310736		0.026062	0.0579397	1.0264	0.652846
732	Osteochondropathies	musculoskeletal	54700	140	54560		0.0555847	0.135242	1.05716	0.681072		-0.0611222	0.120991	0.940708	0.613433		0.0987838	0.0977479	1.10383	0.312209		0.0408307	0.134219	1.04168	0.760969
245	Thyroiditis	endocrine/metabolic	54143	801	53342		-0.0233685	0.0569435	0.976902	0.681527		-0.116991	0.0515925	0.889593	0.0233533		0.0523988	0.0411707	1.0538	0.203117		-0.0231316	0.0565767	0.977134	0.682648
278.3	Localized adiposity	endocrine/metabolic	51336	171	51165		0.0499987	0.122029	1.05127	0.682006		0.285963	0.111375	1.33104	0.0102412		-0.55018	0.0891593	0.576846	6.79685e-10		0.0399854	0.121237	1.0408	0.741542
772.6	Facial weakness	symptoms	58381	157	58224		0.0522654	0.12786	1.05366	0.682708		-0.0409928	0.116084	0.959836	0.723992		0.0369495	0.0919279	1.03764	0.687728		0.0215083	0.126976	1.02174	0.865492
560.3	Peritoneal or intestinal adhesions	digestive	45944	172	45772		-0.0494492	0.121615	0.951754	0.684298		-0.05047	0.109945	0.950782	0.646199		-0.0840731	0.0880434	0.919364	0.339626		-0.0327089	0.120741	0.96782	0.786468
523.31	Acute periodontitis	digestive	61211	138	61073		0.055479	0.136558	1.05705	0.684546		0.0206177	0.123894	1.02083	0.867832		0.134673	0.0984012	1.14416	0.171121		0.0285976	0.135598	1.02901	0.832965
594.1	Calculus of kidney	genitourinary	62538	1988	60550		0.0147604	0.0364831	1.01487	0.685784		0.0603289	0.0330616	1.06219	0.0680401		-0.0745142	0.0263322	0.928194	0.0046581		0.0220173	0.0362221	1.02226	0.543292
473	Diseases of the larynx and vocal cords	respiratory	48585	1741	46844		-0.0157425	0.0389725	0.984381	0.686258		-0.0485157	0.0353035	0.952642	0.169366		0.0393712	0.0280957	1.04016	0.161118		-0.0181756	0.0386929	0.981989	0.638541
110.11	Dermatophytosis of nail	infectious diseases	58822	1310	57512		0.0180128	0.0450557	1.01818	0.689312		-0.100305	0.0409665	0.904561	0.0143463		0.0659293	0.0324864	1.06815	0.0424132		0.0250936	0.044761	1.02541	0.575062
454.11	Varicose veins of lower extremity, symptomtic	circulatory system	51487	304	51183		-0.0367951	0.0921807	0.963874	0.689774		-0.105507	0.0838382	0.899868	0.208225		-0.0389519	0.066232	0.961797	0.556457		-0.0706661	0.0914564	0.931773	0.439715
979	Adverse drug events and drug allergies	injuries & poisonings	52758	1274	51484		0.0181025	0.045373	1.01827	0.689914		0.0878896	0.0411096	1.09187	0.0325222		-0.0634513	0.0327155	0.93852	0.0524416		0.00302634	0.0450488	1.00303	0.946439
859	Complication due to other implant and internal device	injuries & poisonings	57632	658	56974		0.0248038	0.0625166	1.02511	0.691548		0.187282	0.0566691	1.20597	0.000950298		-0.100693	0.0450278	0.904211	0.0253359		0.0356827	0.0620441	1.03633	0.565211
755.1	Congenital deformities of feet	congenital anomalies	64224	129	64095		-0.0557871	0.140806	0.94574	0.691958		0.14042	0.126885	1.15076	0.268437		0.0619678	0.102364	1.06393	0.544933		-0.0526311	0.139687	0.94873	0.706339
274	Gout and other crystal arthropathies	endocrine/metabolic	64978	1966	63012		-0.0146773	0.037176	0.98543	0.692987		0.0924339	0.0338015	1.09684	0.00624544		-0.111352	0.026775	0.894624	3.19948e-05		-0.0133222	0.0369233	0.986766	0.718243
367.1	Myopia	sense organs	62683	1518	61165		-0.0163813	0.0416924	0.983752	0.694386		-0.324997	0.0376949	0.72253	6.59323e-18		0.16064	0.0301584	1.17426	1.00106e-07		-0.0285664	0.0414014	0.971838	0.490204
614.52	Vaginitis and vulvovaginitis	genitourinary	62943	553	62390		-0.0269873	0.0687228	0.973374	0.694543		-0.115161	0.0621304	0.891223	0.0638065		0.0353036	0.0497788	1.03593	0.478194		-0.0372831	0.0682434	0.963403	0.584843
199	Neoplasm of uncertain behavior	neoplasms	51782	2000	49782		-0.0142555	0.0366142	0.985846	0.697022		-0.0333673	0.0332139	0.967183	0.315081		0.000953096	0.0263396	1.00095	0.971135		-0.0164045	0.0363412	0.983729	0.651699
427.22	Atrial flutter	circulatory system	43958	1729	42229		-0.0158655	0.0407761	0.98426	0.697211		0.00633042	0.0370719	1.00635	0.864412		-0.0150138	0.0291789	0.985098	0.606872		-6.88258e-05	0.0405079	0.999931	0.998644
313.2	Tics and stuttering	mental disorders	61600	100	61500		0.0617229	0.160191	1.06367	0.700009		-0.057163	0.143998	0.94444	0.691389		-0.0432196	0.116405	0.957701	0.710424		0.0404237	0.158734	1.04125	0.798983
364	Corneal opacity and other disorders of cornea	sense organs	60785	303	60482		-0.0353483	0.0921356	0.965269	0.701234		-0.231621	0.0836974	0.793246	0.00565113		0.0753095	0.0664667	1.07822	0.257197		0.0233431	0.0915496	1.02362	0.79874
580	Nephritis; nephrosis; renal sclerosis	genitourinary	51180	911	50269		0.0203799	0.0533847	1.02059	0.702642		0.142619	0.0483729	1.15329	0.003195		-0.15992	0.0385167	0.852212	3.29613e-05		0.0221427	0.0530243	1.02239	0.676243
603.1	Hydrocele	genitourinary	58529	147	58382		0.0504151	0.13219	1.05171	0.702919		-0.0417979	0.119649	0.959064	0.726836		-0.107587	0.0952423	0.897999	0.25864		0.0520457	0.131102	1.05342	0.691379
687.4	Disturbance of skin sensation	dermatologic	54758	2646	52112		0.0121342	0.0320025	1.01221	0.704565		-0.0457808	0.0290036	0.955251	0.114462		0.0280957	0.0230653	1.02849	0.223188		0.0173317	0.0317756	1.01748	0.585449
710.12	Chronic osteomyelitis	musculoskeletal	55467	494	54973		0.0272	0.0720983	1.02757	0.705978		0.111635	0.0652898	1.1181	0.0872967		-0.163218	0.0518893	0.849406	0.00165797		0.0259697	0.0716099	1.02631	0.716863
706	Diseases of sebaceous glands	dermatologic	61920	1979	59941		-0.0137974	0.0366189	0.986297	0.706335		-0.193439	0.0331079	0.82412	5.13636e-09		0.101097	0.0264503	1.10638	0.000132283		-0.0141042	0.0363506	0.985995	0.698013
610.4	Benign neoplasm of breast	genitourinary	60012	188	59824		-0.0441779	0.117407	0.956784	0.706709		-0.029983	0.1067	0.970462	0.778709		0.0832499	0.08484	1.08681	0.326466		-0.0372622	0.116614	0.963423	0.749322
958.1	Postoperative shock	injuries & poisonings	64873	106	64767		-0.0582	0.15516	0.943461	0.707589		0.0928365	0.140775	1.09728	0.509594		0.0150501	0.111301	1.01516	0.892437		-0.0660261	0.154058	0.936106	0.66823
624.9	stress incontinence, female	genitourinary	62486	773	61713		-0.0218669	0.0583638	0.97837	0.707909		-0.0145952	0.0533135	0.985511	0.784268		-0.00503961	0.0421658	0.994973	0.904864		-0.0392262	0.0578986	0.961533	0.498089
340.1	Migrain with aura	neurological	59580	507	59073		-0.0265488	0.071367	0.973801	0.70989		-0.0710003	0.0645862	0.931462	0.271633		0.00347765	0.0515817	1.00348	0.946247		-0.0224976	0.0708173	0.977754	0.750724
614	Inflammatory diseases of female pelvic organs	genitourinary	63318	928	62390		-0.0198551	0.0533917	0.980341	0.709984		-0.0699886	0.0482294	0.932404	0.146735		-0.0307662	0.0385831	0.969702	0.425218		-0.0461846	0.0530216	0.954866	0.383725
332	Parkinson's disease	neurological	51901	517	51384		0.0261101	0.0711079	1.02645	0.713478		-0.164261	0.064742	0.84852	0.0111753		0.136669	0.0511839	1.14645	0.00758136		0.0203183	0.0706792	1.02053	0.773751
743.22	Pathologic fracture of femur	musculoskeletal	55413	120	55293		-0.0533514	0.145564	0.948047	0.713981		-0.20973	0.132401	0.810803	0.113181		0.0405059	0.104822	1.04134	0.699181		0.00049213	0.144782	1.00049	0.997288
346.1	Nonspecific abnormal findings on radiological and other examination of skull and head	neurological	51491	107	51384		0.0567571	0.154949	1.0584	0.714144		0.0474149	0.140157	1.04856	0.735137		-0.198877	0.111032	0.81965	0.073267		0.00787194	0.153847	1.0079	0.959192
253.1	Pituitary hyperfunction	endocrine/metabolic	57623	161	57462		-0.0456843	0.126001	0.955343	0.716925		-0.0995041	0.113735	0.905286	0.381641		-0.0414153	0.0912162	0.959431	0.649804		0.00149465	0.125046	1.0015	0.990463
117.4	Aspergillosis	infectious diseases	57618	106	57512		0.0559135	0.155189	1.05751	0.718628		-0.189661	0.140086	0.82724	0.175772		0.028321	0.111818	1.02873	0.800054		0.00511025	0.154091	1.00512	0.973544
454	Varicose veins	circulatory system	51778	595	51183		0.0237713	0.0660062	1.02406	0.718744		-0.0833038	0.0598529	0.920072	0.16398		-0.0186548	0.047457	0.981518	0.694254		0.000997498	0.0654804	1.001	0.987846
709.5	Dermatomyositis	dermatologic	56242	117	56125		-0.053027	0.147822	0.948354	0.719803		-0.0628711	0.133933	0.939064	0.638769		0.101717	0.106474	1.10707	0.339414		-0.0526735	0.146856	0.94869	0.719839
870.3	Other open wound of head and face	injuries & poisonings	59259	226	59033		0.0375423	0.106461	1.03826	0.724358		0.136708	0.0966124	1.14649	0.157064		0.0563637	0.0765527	1.05798	0.461564		0.0540917	0.105663	1.05558	0.608704
220	Benign neoplasm of ovary	neoplasms	58291	180	58111		0.042212	0.11982	1.04312	0.724616		-0.181942	0.10836	0.83365	0.0931433		0.0192833	0.0864899	1.01947	0.823571		0.080601	0.118798	1.08394	0.497471
426.4	Anomalous atrioventricular excitation	circulatory system	42335	106	42229		0.0543413	0.154667	1.05584	0.725331		0.149852	0.139626	1.16166	0.283165		-0.177687	0.112535	0.837205	0.114349		0.0696738	0.153342	1.07216	0.649563
443.7	Peripheral angiopathy in diseases classified elsewhere	circulatory system	55096	141	54955		-0.0472436	0.135079	0.953855	0.726528		0.120819	0.12237	1.12842	0.323483		-0.33362	0.0969911	0.716326	0.00058236		-0.0148844	0.134127	0.985226	0.911638
592	Cystitis and urethritis	genitourinary	50418	668	49750		0.0217911	0.0623716	1.02203	0.726807		-0.0271794	0.0568265	0.973187	0.632446		-0.0108911	0.0450664	0.989168	0.809037		0.0379948	0.0619459	1.03873	0.539641
271	Disorders of carbohydrate transport and metabolism	endocrine/metabolic	65958	158	65800		-0.0444782	0.12762	0.956496	0.727449		-0.013872	0.115301	0.986224	0.904237		-0.0881216	0.0921862	0.915649	0.339118		-0.0513036	0.126697	0.94999	0.685528
524	Dentofacial anomalies, including malocclusion	digestive	61395	322	61073		-0.0311713	0.089656	0.96931	0.728083		-0.201182	0.0806661	0.817763	0.0126307		0.223876	0.064781	1.25092	0.000548486		-0.0507999	0.0890253	0.950469	0.568255
524.3	Anomalies of tooth position/malocclusion	digestive	61366	293	61073		-0.0326372	0.0939404	0.96789	0.728273		-0.186531	0.0845383	0.829833	0.0273516		0.203971	0.0679065	1.22626	0.00266711		-0.0608394	0.0932807	0.940974	0.514261
184.11	Malignant neoplasm of ovary	neoplasms	60531	401	60130		-0.027928	0.0808086	0.972458	0.729638		-0.063488	0.0734652	0.938485	0.387483		0.0751518	0.0582341	1.07805	0.196873		-0.0213872	0.0801241	0.97884	0.789526
389	Hearing loss	sense organs	62078	3388	58690		-0.00978835	0.0283414	0.990259	0.729814		-0.0870579	0.0256658	0.916624	0.000693902		0.050718	0.0204309	1.05203	0.0130494		-0.00636315	0.0281405	0.993657	0.821107
592.13	Chronic interstitial cystitis	genitourinary	49920	170	49750		0.0423858	0.122867	1.0433	0.730114		0.0689289	0.112327	1.07136	0.53945		-0.124503	0.0886314	0.882935	0.160101		0.0444851	0.122083	1.04549	0.715572
594.3	Calculus of ureter	genitourinary	61233	683	60550		-0.0211274	0.0615025	0.979094	0.731206		0.0714466	0.0557082	1.07406	0.199662		-0.115071	0.0444146	0.891303	0.00957437		-0.000156193	0.0610661	0.999844	0.997959
362.2	Degeneration of macula and posterior pole of retina	sense organs	61045	1025	60020		0.0176615	0.051437	1.01782	0.731326		-0.060673	0.0470514	0.941131	0.197222		0.0146417	0.0370236	1.01475	0.692496		0.0183694	0.0510932	1.01854	0.7192
110	Dermatophytosis / Dermatomycosis	infectious diseases	59152	1640	57512		-0.0138278	0.0403165	0.986267	0.731612		-0.135176	0.0365912	0.873562	0.000220562		0.0856151	0.0290574	1.08939	0.00321479		-0.0106393	0.0400544	0.989417	0.790531
561	Symptoms involving digestive system	digestive	48184	2412	45772		-0.0113868	0.0332885	0.988678	0.732302		-0.0131615	0.030147	0.986925	0.662419		-0.0539567	0.0241158	0.947473	0.0252603		-0.0105685	0.0330585	0.989487	0.749202
465.4	Acute laryngitis and tracheitis	respiratory	49797	191	49606		0.0390138	0.115713	1.03978	0.735998		0.0870527	0.1045	1.09095	0.40482		0.0392877	0.0837717	1.04007	0.63908		0.0300929	0.114833	1.03055	0.793277
585.32	End stage renal disease	genitourinary	51622	1353	50269		0.0148616	0.0441329	1.01497	0.736308		0.193603	0.0400892	1.21361	1.37013e-06		-0.208586	0.0319281	0.811731	6.44753e-11		0.0111705	0.0438549	1.01123	0.798942
327.7	Sleep related movement disorders	neurological	51954	868	51086		-0.0183747	0.0546958	0.981793	0.736913		0.0791007	0.0499714	1.08231	0.11344		-0.0668563	0.0395063	0.93533	0.0905894		-0.020435	0.0543235	0.979772	0.706789
724.2	Disorders of coccyx	musculoskeletal	53489	148	53341		0.0441736	0.131615	1.04516	0.737152		-0.163559	0.119208	0.849117	0.170049		-0.043408	0.0946529	0.957521	0.64652		0.0252077	0.130722	1.02553	0.847088
695.42	Systemic lupus erythematosus	dermatologic	56462	853	55609		0.0184866	0.0553616	1.01866	0.738436		0.0511449	0.0503067	1.05248	0.309314		-0.0101246	0.0399816	0.989927	0.80009		0.0299835	0.0550034	1.03044	0.58567
965	Poisoning by analgesics, antipyretics, and antirheumatics	injuries & poisonings	51964	480	51484		0.0244324	0.0733324	1.02473	0.739004		0.0711999	0.0662701	1.0738	0.282648		-0.0152388	0.0529143	0.984877	0.773355		-0.00185402	0.0727854	0.998148	0.979678
426.2	Atrioventricular [AV] block	circulatory system	43304	1075	42229		-0.0166259	0.0502497	0.983512	0.740746		0.0625113	0.0455157	1.06451	0.169628		-0.0274479	0.0362076	0.972925	0.448409		-0.0040204	0.0498648	0.995988	0.935739
386.1	Meniere's disease	sense organs	57076	194	56882		0.0379832	0.114953	1.03871	0.74108		0.0754079	0.104804	1.07832	0.471825		-0.0189233	0.0824652	0.981255	0.818504		0.050625	0.114204	1.05193	0.65756
703.1	Ingrowing nail	dermatologic	62192	417	61775		-0.0258587	0.0785964	0.974473	0.742151		-0.139343	0.0713571	0.869929	0.0508479		0.123007	0.0566387	1.13089	0.0298716		-0.00912282	0.0780605	0.990919	0.906964
700	Corns and callosities	dermatologic	59844	298	59546		-0.0304893	0.0931614	0.969971	0.743461		-0.209749	0.0846147	0.810787	0.0131798		0.000197967	0.0670999	1.0002	0.997646		-0.023281	0.0925693	0.976988	0.80143
286.7	Other and unspecified coagulation defects	hematopoietic	53500	1470	52030		0.0136308	0.0421628	1.01372	0.746475		0.152818	0.0382617	1.16511	6.49598e-05		-0.0658322	0.0304169	0.936288	0.0304388		0.00632762	0.0418372	1.00635	0.879783
279.1	Immunity deficiency	endocrine/metabolic	62628	1269	61359		-0.0146272	0.0452773	0.985479	0.746651		-0.0420909	0.0410946	0.958783	0.305719		-0.0176665	0.0326796	0.982489	0.588785		-0.0232861	0.044953	0.976983	0.604451
369.5	Conjunctivitis, infectious	sense organs	58147	386	57761		0.0262218	0.0817524	1.02657	0.748403		-0.221202	0.0736529	0.801555	0.00267062		0.0617454	0.0589677	1.06369	0.295052		0.0144412	0.0811501	1.01455	0.858757
735.23	Hallux rigidus	musculoskeletal	58142	167	57975		0.0393126	0.124136	1.0401	0.751479		-0.317815	0.112147	0.727738	0.00459803		0.201782	0.0894605	1.22358	0.0240995		0.0376578	0.123199	1.03838	0.759859
306	Other mental disorder	mental disorders	42884	1284	41600		0.0143177	0.0452245	1.01442	0.751553		0.0215305	0.0409858	1.02176	0.599364		-0.0759458	0.0326039	0.926866	0.0198407		0.00864782	0.044911	1.00869	0.847308
198.5	Secondary malignancy of brain/spine	neoplasms	50735	953	49782		-0.0165009	0.0523995	0.983634	0.752833		0.0862251	0.0476715	1.09005	0.070492		-0.0447467	0.0376724	0.95624	0.234918		-0.00133523	0.0520093	0.998666	0.979518
112.3	Candidiasis of skin and nails	infectious diseases	57709	197	57512		-0.0358726	0.114125	0.964763	0.753272		0.109479	0.103341	1.1157	0.289423		-0.0704835	0.0822874	0.931943	0.391692		-0.023503	0.113382	0.976771	0.835782
586.4	Stricture/obstruction of ureter	genitourinary	50782	513	50269		-0.0223104	0.0710083	0.977937	0.753373		0.0601347	0.0644421	1.06198	0.350738		-0.173289	0.0511667	0.840895	0.000707265		-0.0362662	0.07059	0.964384	0.607421
712	Infective connective tissue disorders	musculoskeletal	55123	150	54973		0.0408524	0.130329	1.0417	0.753934		0.126978	0.117798	1.13539	0.281065		-0.0251516	0.0937797	0.975162	0.788546		-0.0062017	0.129404	0.993817	0.961776
614.5	Inflammatory disease of cervix, vagina, and vulva	genitourinary	63067	677	62390		-0.0194997	0.0622855	0.980689	0.754227		-0.108558	0.0563131	0.897127	0.0538852		-0.000754898	0.0450538	0.999245	0.986632		-0.0402604	0.061856	0.960539	0.515128
324	Other CNS infection and poliomyelitis	neurological	65339	229	65110		-0.0329778	0.105701	0.96756	0.755046		-0.00213535	0.0956733	0.997867	0.982193		-0.0304201	0.0760715	0.970038	0.689239		-0.0518851	0.104957	0.949438	0.621061
170.2	Cancer of connective tissue	neoplasms	65347	564	64783		0.0208588	0.0674932	1.02108	0.757282		-0.0414512	0.0611322	0.959396	0.497734		-0.0637559	0.0486339	0.938234	0.189879		0.0109849	0.0670164	1.01105	0.869799
362.26	Macular puckering of retina	sense organs	60351	331	60020		0.0273623	0.0885899	1.02774	0.757424		-0.120728	0.080481	0.886275	0.133595		0.0659419	0.0638197	1.06816	0.301485		0.041232	0.0880289	1.04209	0.639505
611.1	Abnormal mammogram	genitourinary	60966	1142	59824		-0.0148906	0.048506	0.98522	0.758855		-0.150871	0.0441697	0.859959	0.000636157		0.0774064	0.0350809	1.08048	0.0273482		-0.0113506	0.048166	0.988714	0.8137
159.2	Malignant neoplasm of small intestine, including duodenum	neoplasms	58474	241	58233		0.0316222	0.103244	1.03213	0.759387		0.0815133	0.09362	1.08493	0.383927		0.0195496	0.0741386	1.01974	0.792019		0.0445026	0.102454	1.04551	0.664023
182	Malignant neoplasm of uterus	neoplasms	59933	426	59507		-0.0239747	0.078311	0.97631	0.759493		-0.121873	0.0716833	0.88526	0.0890995		-0.0102688	0.0565071	0.989784	0.855798		-0.00261002	0.0776232	0.997393	0.973177
401.3	Other hypertensive complications	circulatory system	36700	1338	35362		-0.0138081	0.0452811	0.986287	0.76041		0.0729062	0.0410771	1.07563	0.0759205		-0.086653	0.0326252	0.916995	0.00790696		-0.00576304	0.0449897	0.994254	0.898072
385	Other disorders of middle ear and mastoid	sense organs	58251	162	58089		-0.0382454	0.125883	0.962477	0.761267		0.0780891	0.113678	1.08122	0.492124		0.113927	0.0907102	1.12067	0.209138		-0.0573951	0.124939	0.944221	0.645957
967	Adverse effects of sedatives or other central nervous system depressants and anesthetics	injuries & poisonings	51597	113	51484		-0.0456441	0.150705	0.955382	0.761988		-0.0311254	0.135958	0.969354	0.81892		-0.104738	0.108803	0.90056	0.335728		-0.0457865	0.149562	0.955246	0.759499
386.9	Dizziness and giddiness (Light-headedness and vertigo)	sense organs	60767	3885	56882		0.00812438	0.0268739	1.00816	0.762412		-0.0457786	0.0244878	0.955253	0.0615612		0.0533572	0.019372	1.05481	0.00588086		0.00158215	0.0266834	1.00158	0.952719
272	Disorders of lipoid metabolism	endocrine/metabolic	60284	17007	43277		-0.00494213	0.0163837	0.99507	0.76292		-0.0146986	0.014882	0.985409	0.323314		-0.0308694	0.0118102	0.969602	0.00895465		-0.00362052	0.0162677	0.996386	0.823878
752.11	Spina bifida	congenital anomalies	64881	159	64722		-0.0382306	0.126759	0.962491	0.762957		0.133351	0.113991	1.14265	0.242065		-0.0586069	0.0919889	0.943077	0.524054		-0.0146011	0.125825	0.985505	0.907618
745	Pain in joint	musculoskeletal	56077	13361	42716		-0.00486698	0.0161807	0.995145	0.763575		-0.0966799	0.0146782	0.907847	4.4989e-11		0.0610849	0.0116657	1.06299	1.63858e-07		-0.0041404	0.0160608	0.995868	0.796564
358	Myoneural disorders	neurological	59810	219	59591		0.0325685	0.10836	1.0331	0.76375		0.0606717	0.0981276	1.06255	0.536381		-0.0155903	0.0778624	0.984531	0.841302		0.0396709	0.107665	1.04047	0.712526
367.8	Hypermetropia	sense organs	61470	305	61165		-0.0275973	0.0919087	0.97278	0.763972		-0.110508	0.0827872	0.895379	0.181926		-0.0272732	0.0665479	0.973095	0.681932		-0.00909148	0.0912689	0.99095	0.920652
272.13	Mixed hyperlipidemia	endocrine/metabolic	51677	8400	43277		-0.00621103	0.0207017	0.993808	0.764158		-0.039044	0.01887	0.961708	0.0385364		-0.0222068	0.0149206	0.978038	0.136663		-0.0087316	0.0205638	0.991306	0.671121
342	Hemiplegia	neurological	51879	495	51384		-0.0213203	0.0721477	0.978905	0.767605		-0.0248269	0.0652274	0.975479	0.703484		-0.05488	0.051837	0.946599	0.289735		-0.0259391	0.0716319	0.974394	0.717264
275.5	Disorders of calcium/phosphorus metabolism	endocrine/metabolic	60561	1430	59131		0.0125362	0.0427219	1.01262	0.769189		0.171948	0.0387007	1.18762	8.87079e-06		-0.0759528	0.0308314	0.92686	0.0137594		0.0132696	0.0424162	1.01336	0.7544
696	Psoriasis and related disorders	dermatologic	55405	866	54539		-0.016041	0.0547258	0.984087	0.769433		-0.0388425	0.0496941	0.961902	0.434431		-0.0218816	0.0394672	0.978356	0.579288		-0.00571105	0.0543765	0.994305	0.916354
610.3	Fibrosclerosis of breast	genitourinary	59932	108	59824		0.0450793	0.154586	1.04611	0.770583		-0.202537	0.140642	0.816656	0.149842		0.157707	0.111788	1.17082	0.158314		0.0330167	0.15339	1.03357	0.829575
588.2	Secondary hyperparathyroidism (of renal origin)	genitourinary	50573	304	50269		-0.0267736	0.0918236	0.973582	0.770611		0.109942	0.0831174	1.11621	0.185925		-0.109209	0.0661848	0.896543	0.0989306		-0.040443	0.0912412	0.960364	0.657582
244.2	Acquired hypothyroidism	endocrine/metabolic	53974	632	53342		0.0186299	0.0639455	1.0188	0.770791		-0.0207334	0.058049	0.97948	0.720965		0.00877157	0.0462241	1.00881	0.849496		0.0238139	0.0635271	1.0241	0.707763
573.4	Acute and subacute necrosis of liver	digestive	53768	323	53445		0.0259237	0.0890589	1.02626	0.770986		0.122053	0.0806282	1.12981	0.130083		-0.0836538	0.0642759	0.91975	0.193095		0.0239633	0.0884025	1.02425	0.786337
636.3	Hemorrhage in early pregnancy	pregnancy complications	63876	318	63558		0.0263716	0.0908792	1.02672	0.771676		-0.167089	0.0823387	0.846125	0.0424294		0.0828858	0.0662486	1.08642	0.210886		0.040481	0.0902691	1.04131	0.65383
938.2	Chronic dermatitis due to solar radiation	dermatologic	54143	895	53248		0.0157977	0.0544882	1.01592	0.77187		-0.212879	0.0494492	0.808254	1.66988e-05		0.203668	0.0391423	1.22589	1.95815e-07		0.00905684	0.0542168	1.0091	0.867332
657	Infections specific to the perinatal period	pregnancy complications	66056	111	65945		-0.0455199	0.157107	0.955501	0.772017		0.21634	0.139403	1.24152	0.120687		-0.123648	0.111318	0.883691	0.266669		-0.0166435	0.155453	0.983494	0.914738
426.31	Right bundle branch block	circulatory system	42527	298	42229		-0.0269816	0.0932406	0.973379	0.772293		0.0623626	0.0847307	1.06435	0.461725		-0.0694008	0.0670013	0.932953	0.30029		0.00225676	0.0926293	1.00226	0.980563
264.2	Failure to thrive (childhood)	endocrine/metabolic	48878	860	48018		0.0169599	0.0587966	1.0171	0.773002		0.100116	0.052695	1.1053	0.0574441		-0.0982496	0.0427958	0.906423	0.0216888		0.0253074	0.0582622	1.02563	0.664019
293.1	Swelling, mass, or lump in head and neck [Space-occupying lesion, intracranial NOS]	mental disorders	63287	1420	61867		-0.01234	0.0428444	0.987736	0.773333		0.0525301	0.0388406	1.05393	0.17623		-0.0156452	0.0309246	0.984477	0.612917		-0.0146568	0.0425258	0.98545	0.730353
172.2	Other non-epithelial cancer of skin	neoplasms	59750	3410	56340		-0.00831562	0.02911	0.991719	0.775137		-0.0872238	0.0265353	0.916472	0.00101232		0.0669098	0.0209817	1.0692	0.00142789		-0.005853	0.0289235	0.994164	0.839634
535.8	Other specified gastritis	digestive	57699	376	57323		-0.0235129	0.0828246	0.976761	0.776496		0.167238	0.0748424	1.18204	0.0254476		-0.120372	0.0598082	0.88659	0.0441531		0.00743211	0.0821803	1.00746	0.92794
414.2	ASCVD	circulatory system	50019	311	49708		-0.0261796	0.0923648	0.97416	0.776842		0.251054	0.0831793	1.28538	0.0025426		-0.142914	0.0655377	0.866829	0.0292106		-0.0168389	0.0916993	0.983302	0.854302
305.21	Anorexia nervosa	mental disorders	41710	110	41600		-0.0434302	0.15356	0.957499	0.777313		-0.239477	0.137326	0.787039	0.081183		0.172918	0.111446	1.18877	0.12076		-0.0346524	0.152431	0.965941	0.820167
261	Vitamin deficiency	endocrine/metabolic	53233	5215	48018		0.00665137	0.0235786	1.00667	0.777872		0.00357079	0.0213726	1.00358	0.867312		-0.0479531	0.0169742	0.953179	0.00472734		-0.00225776	0.0234083	0.997745	0.923162
709.3	Systemic sclerosis	dermatologic	56395	270	56125		-0.0274546	0.0975281	0.972919	0.778323		0.000374562	0.0891738	1.00037	0.996649		0.0012044	0.070443	1.00121	0.986359		-0.00841673	0.0968699	0.991619	0.930761
289.1	Myelofibrosis	hematopoietic	49952	124	49828		0.0404138	0.143799	1.04124	0.778676		-0.21809	0.130301	0.804053	0.094183		0.129529	0.103398	1.13829	0.210306		0.0272638	0.14295	1.02764	0.848744
204.21	Myeloid leukemia, acute	neoplasms	63951	609	63342		0.0182337	0.0650245	1.0184	0.77916		0.105935	0.0590683	1.11175	0.0729039		-0.010017	0.0468672	0.990033	0.830756		-0.000454572	0.0645774	0.999546	0.994384
300.3	Obsessive-compulsive disorders	mental disorders	41996	396	41600		-0.0226518	0.080887	0.977603	0.779445		-0.225119	0.0726395	0.798421	0.00194094		0.130676	0.0584555	1.1396	0.0253864		0.00724052	0.0802478	1.00727	0.928107
593.2	Microscopic hematuria	genitourinary	50163	413	49750		0.0220597	0.0789191	1.0223	0.779843		0.0427628	0.0718525	1.04369	0.551745		-0.0324387	0.0570516	0.968082	0.569637		0.0294827	0.0783639	1.02992	0.706748
481	Influenza	respiratory	51741	416	51325		0.0219801	0.0788149	1.02222	0.780335		0.130588	0.0711646	1.1395	0.0665037		-0.107554	0.0570556	0.898028	0.0594199		0.0297467	0.0782174	1.03019	0.703717
803.2	Fracture of radius and ulna	injuries & poisonings	56042	1068	54974		0.0137244	0.0492697	1.01382	0.780584		-0.0120865	0.0446101	0.987986	0.78644		0.0415675	0.0356082	1.04244	0.243066		0.0220168	0.0489171	1.02226	0.65265
705	Disorders of sweat glands	dermatologic	60154	213	59941		0.0304867	0.109603	1.03096	0.780892		0.0985691	0.0995992	1.10359	0.322342		-0.108131	0.0791471	0.89751	0.171873		0.0629257	0.10879	1.06495	0.562983
695.4	Lupus (localized and systemic)	dermatologic	56510	901	55609		0.0149818	0.0538997	1.01509	0.781046		0.0607139	0.0489875	1.06259	0.215206		0.0118467	0.038922	1.01192	0.760846		0.0272567	0.0535507	1.02763	0.61076
282	Hereditary hemolytic anemias	hematopoietic	44076	155	43921		-0.0358041	0.129322	0.964829	0.781888		0.204422	0.11753	1.22682	0.0819789		-0.0916431	0.0948232	0.912431	0.333812		-0.0552417	0.128209	0.946256	0.666561
275.3	Disorders of magnesium metabolism	endocrine/metabolic	60522	1391	59131		-0.0118442	0.0432471	0.988226	0.784182		0.139129	0.039239	1.14927	0.000391593		-0.0944637	0.0312433	0.909861	0.00249877		-0.00662126	0.0429399	0.993401	0.877453
272.1	Hyperlipidemia	endocrine/metabolic	60272	16995	43277		-0.00448698	0.0163891	0.995523	0.784256		-0.0141828	0.0148867	0.985917	0.340732		-0.0303947	0.0118142	0.970063	0.01009		-0.00317411	0.0162728	0.996831	0.845349
962.1	Adrenal cortical steroids causing adverse effects in therapeutic use	injuries & poisonings	51660	176	51484		0.0328209	0.12052	1.03337	0.78537		0.166894	0.108917	1.18163	0.125447		-0.0531451	0.0870321	0.948242	0.541439		0.0227293	0.119596	1.02299	0.849269
595	Hydronephrosis	genitourinary	61808	1258	60550		0.0123142	0.0455138	1.01239	0.78673		0.120061	0.0412139	1.12757	0.0035783		-0.122227	0.0328772	0.884947	0.000201047		0.00989493	0.0451794	1.00994	0.826639
704.2	Hirsutism	dermatologic	61896	121	61775		0.0394716	0.146181	1.04026	0.787146		-0.273141	0.131958	0.760985	0.0384605		0.20933	0.106113	1.23285	0.0485283		0.0603101	0.145235	1.06217	0.677952
378.5	Paralytic strabismus	sense organs	57912	130	57782		0.0378412	0.140186	1.03857	0.787209		0.154354	0.126758	1.1669	0.223336		-0.0269879	0.100626	0.973373	0.788545		0.0682537	0.139105	1.07064	0.623665
550.2	Diaphragmatic hernia	digestive	59844	1593	58251		0.0109225	0.0408111	1.01098	0.78898		0.137948	0.0372526	1.14792	0.000213023		-0.126949	0.0294001	0.880778	1.57457e-05		0.0215821	0.0405345	1.02182	0.594423
536.8	Dyspepsia and other specified disorders of function of stomach	digestive	57916	593	57323		-0.0176894	0.0661015	0.982466	0.789		0.013459	0.0598357	1.01355	0.822031		-0.024131	0.0476943	0.976158	0.612891		-0.0450431	0.0656298	0.955956	0.492511
352.1	Trigeminal nerve disorders [CN5]	neurological	58203	371	57832		-0.0222514	0.0832652	0.977994	0.789288		0.167061	0.0757627	1.18183	0.0274499		-0.0326841	0.0601269	0.967844	0.586726		-0.0329262	0.0826852	0.96761	0.690474
656.4	Hemorrhage of fetus or newborn	pregnancy complications	64861	113	64748		0.0417925	0.156428	1.04268	0.78934		0.353405	0.141494	1.42391	0.0125012		-0.0934818	0.113248	0.910755	0.409112		0.0824356	0.155562	1.08593	0.596167
613	Other nonmalignant breast conditions	genitourinary	64005	1150	62855		0.0127941	0.0481317	1.01288	0.790382		-0.0445965	0.0438101	0.956383	0.308701		0.0123719	0.0346895	1.01245	0.721356		0.0186055	0.0477662	1.01878	0.696897
599.6	Oliguria and anuria	genitourinary	49711	189	49522		-0.030815	0.116244	0.969655	0.79094		0.234522	0.105395	1.2643	0.0260701		-0.203124	0.0838331	0.816177	0.0153949		-0.0485544	0.115334	0.952606	0.673763
871.2	Open wound of finger(s)	injuries & poisonings	59218	185	59033		-0.0312198	0.11794	0.969262	0.791233		-0.188346	0.106788	0.828328	0.0777766		0.120472	0.0845294	1.12803	0.154096		-0.0524568	0.117043	0.948895	0.65402
701.4	Keloid scar	dermatologic	59722	176	59546		-0.0318006	0.120918	0.9687	0.792555		-0.226998	0.10947	0.796922	0.0381148		-0.00125759	0.087487	0.998743	0.988531		-0.0438092	0.120148	0.957137	0.71539
286.2	Encounter for long-term (current) use of anticoagulants	hematopoietic	56407	4377	52030		-0.00661033	0.0257626	0.993411	0.797498		0.068729	0.0234463	1.07115	0.00337508		-0.0497237	0.0185442	0.951492	0.00733231		-0.00539011	0.02558	0.994624	0.833109
358.1	Myasthenia gravis	neurological	59719	128	59591		0.0360492	0.141548	1.03671	0.798972		-0.00903006	0.128365	0.991011	0.943918		0.062005	0.101786	1.06397	0.542413		0.0556053	0.140647	1.05718	0.692581
728.7	Fasciitis	musculoskeletal	51981	772	51209		0.0145597	0.058019	1.01467	0.801855		-0.149767	0.0529255	0.860908	0.00465806		0.0666553	0.0418808	1.06893	0.111486		0.00995547	0.0576347	1.01001	0.862861
180	Cervical cancer and dysplasia	neoplasms	59138	665	58473		0.0156911	0.0627576	1.01581	0.802567		0.0248006	0.0568748	1.02511	0.662796		-0.041837	0.0454174	0.959026	0.356964		0.0372296	0.0622876	1.03793	0.550036
709.7	Unspecified diffuse connective tissue disease	dermatologic	56274	149	56125		-0.0327021	0.13096	0.967827	0.802812		0.0299457	0.119193	1.0304	0.801631		-0.0225711	0.0947501	0.977682	0.811713		-0.0236709	0.130055	0.976607	0.855578
715	Other inflammatory spondylopathies	musculoskeletal	57136	696	56440		0.0152094	0.0609897	1.01533	0.803069		-0.0174459	0.0553761	0.982705	0.752728		-0.0233012	0.0441374	0.976968	0.597552		-0.00442793	0.0605916	0.995582	0.941744
352	Disorders of other cranial nerves	neurological	58424	592	57832		-0.0164665	0.0660821	0.983668	0.803219		0.115062	0.0600366	1.12194	0.0552982		-0.0326722	0.0477113	0.967856	0.493476		-0.0226011	0.0656203	0.977652	0.730529
513.8	Disorders of diaphragm	respiratory	61477	213	61264		0.027121	0.109601	1.02749	0.804559		0.0331387	0.0992878	1.03369	0.738558		0.100531	0.0789639	1.10576	0.202975		0.0456459	0.108869	1.0467	0.675016
698	Pruritus and related conditions	dermatologic	64639	643	63996		0.0155597	0.0634099	1.01568	0.806161		-0.0339597	0.0575206	0.96661	0.554928		0.0202729	0.0457399	1.02048	0.657605		0.0293831	0.0629765	1.02982	0.640806
701.1	Keratoderma, acquired	dermatologic	59650	104	59546		-0.0382374	0.156921	0.962484	0.807484		-0.226116	0.142671	0.797625	0.112995		0.0969712	0.112963	1.10183	0.390655		-0.0607861	0.155936	0.941025	0.696673
257.1	Testicular hypofunction	endocrine/metabolic	58292	830	57462		-0.0136652	0.056346	0.986428	0.808375		-0.0111995	0.0508443	0.988863	0.825661		-0.0258417	0.0405227	0.974489	0.523662		-0.0230664	0.0559516	0.977198	0.680152
341	Other demyelinating diseases of central nervous system	neurological	51910	526	51384		0.0170054	0.0701608	1.01715	0.808487		-0.105664	0.0634733	0.899727	0.0959728		0.114141	0.0506038	1.12091	0.0240963		0.00506396	0.0696331	1.00508	0.942026
287.31	Primary thrombocytopenia	hematopoietic	52311	281	52030		-0.0230995	0.0954201	0.977165	0.808716		0.132596	0.0862433	1.14179	0.124179		0.0220776	0.0689974	1.02232	0.748985		-0.0145875	0.0946816	0.985518	0.877555
217	Vascular hamartomas and non-neoplastic nevi	neoplasms	59540	231	59309		0.0254211	0.105726	1.02575	0.809987		-0.184896	0.095768	0.831191	0.0535251		0.0686647	0.0763357	1.07108	0.368381		-0.00309905	0.105001	0.996906	0.976454
656.6	Perinatal disorders of digestive system	pregnancy complications	64866	118	64748		-0.0367105	0.154986	0.963955	0.812763		0.29986	0.137182	1.34967	0.0288267		-0.139589	0.110078	0.869716	0.204767		0.0371054	0.153684	1.0378	0.809215
788	Syncope and collapse	symptoms	63228	3536	59692		-0.0065771	0.0278469	0.993444	0.813287		0.0870503	0.0253317	1.09095	0.000589469		-0.0174584	0.0200606	0.982693	0.384145		0.000361465	0.0276502	1.00036	0.98957
250.4	Abnormal glucose	endocrine/metabolic	53158	1866	51292		0.00892258	0.0378571	1.00896	0.813673		0.0410384	0.0342582	1.04189	0.230949		-0.0442959	0.0273134	0.956671	0.104854		-0.00265744	0.0376239	0.997346	0.943691
519.2	Respiratory complications	respiratory	59772	158	59614		0.0299436	0.127053	1.0304	0.813682		0.0926489	0.115136	1.09708	0.420997		-0.118295	0.0914492	0.888434	0.195816		-0.031435	0.126101	0.969054	0.803141
278.1	Obesity	endocrine/metabolic	56998	5833	51165		0.00517909	0.0221057	1.00519	0.814762		0.155064	0.0201278	1.16773	1.3193e-14		-0.196152	0.0160673	0.821887	2.81134e-34		0.00044366	0.0219634	1.00044	0.983884
426.23	Second degree AV block	circulatory system	42468	239	42229		-0.0242848	0.103826	0.976008	0.815064		-0.0344976	0.0941819	0.966091	0.714151		0.0241409	0.0747946	1.02443	0.746875		-0.0238093	0.103085	0.976472	0.81734
574.1	Cholelithiasis	digestive	61861	1355	60506		0.010243	0.0439064	1.0103	0.815535		0.0345774	0.0398644	1.03518	0.385737		-0.0370803	0.0315957	0.963599	0.24056		0.00869623	0.0436018	1.00873	0.841914
704	Diseases of hair and hair follicles	dermatologic	62556	781	61775		0.0133987	0.0576066	1.01349	0.81608		-0.181607	0.0522379	0.833929	0.000507944		0.0817129	0.0416395	1.08514	0.0497173		0.0035384	0.0571967	1.00354	0.950671
8	Intestinal infection	infectious diseases	64501	1017	63484		0.011699	0.0505035	1.01177	0.816812		0.0985377	0.0457959	1.10356	0.0314234		-0.00971103	0.0364077	0.990336	0.789677		0.00362259	0.0501164	1.00363	0.942376
350.1	Abnormal involuntary movements	neurological	59817	1286	58531		0.0103758	0.0450613	1.01043	0.81789		0.00468199	0.0407177	1.00469	0.908456		-0.0213197	0.0324638	0.978906	0.511361		0.000262855	0.0447325	1.00026	0.995312
550.6	Incisional hernia	digestive	59116	865	58251		0.0125867	0.0547826	1.01267	0.818281		0.0824147	0.049751	1.08591	0.097612		-0.0702741	0.0395019	0.932138	0.075239		0.0102033	0.0543956	1.01026	0.851209
636	Early or threatened labor; hemorrhage in early pregnancy	pregnancy complications	64651	1093	63558		-0.011498	0.050091	0.988568	0.818447		0.0421231	0.0451446	1.04302	0.350783		0.0113782	0.0363947	1.01144	0.754559		-0.00791171	0.0497699	0.99212	0.873696
394	Rheumatic disease of the heart valves	circulatory system	55769	1417	54352		-0.0099114	0.0431993	0.990138	0.818531		0.165236	0.0392024	1.17967	2.49832e-05		-0.0970852	0.031019	0.907479	0.0017489		-0.0103113	0.0428737	0.989742	0.809939
608	Other disorders of male genital organs	genitourinary	58760	378	58382		-0.018957	0.0826537	0.981222	0.818593		0.0160316	0.0749315	1.01616	0.830586		-0.0352552	0.0597294	0.965359	0.555024		-0.0255989	0.0820661	0.974726	0.755093
752.1	Neural tube defects	congenital anomalies	64910	188	64722		-0.0266771	0.116527	0.973676	0.818919		0.162428	0.104961	1.17636	0.12174		-0.0478187	0.0844927	0.953307	0.571427		-0.00849001	0.115697	0.991546	0.941503
473.3	Paralysis/spasm of vocal cords or larynx	respiratory	47221	377	46844		-0.0186651	0.0826472	0.981508	0.821325		-0.0493569	0.07484	0.951841	0.509576		0.0261882	0.0594024	1.02653	0.659314		-0.00298353	0.0820778	0.997021	0.971003
251	Other disorders of pancreatic internal secretion	endocrine/metabolic	57767	305	57462		0.0206502	0.0917563	1.02086	0.821936		0.11692	0.0832458	1.12403	0.160164		-0.134212	0.0659476	0.874405	0.0418374		-0.000402572	0.0910864	0.999598	0.996474
729	Other disorders of soft tissues	musculoskeletal	51806	597	51209		-0.0147274	0.0656403	0.98538	0.822473		0.00509657	0.0598917	1.00511	0.932185		-0.0387642	0.0473156	0.961978	0.412633		-0.0240561	0.0652	0.976231	0.712158
201	Hodgkin's disease	neoplasms	63455	113	63342		0.0335577	0.150114	1.03413	0.823109		-0.0824333	0.135984	0.920873	0.544382		0.0467868	0.108257	1.0479	0.66561		0.00352525	0.149035	1.00353	0.981129
593	Hematuria	genitourinary	52119	2369	49750		0.00754805	0.0338247	1.00758	0.823417		0.0180955	0.0306767	1.01826	0.555273		-0.0464383	0.0244142	0.954623	0.0571571		0.00584072	0.0336027	1.00586	0.862009
292.3	Memory loss	mental disorders	54762	1264	53498		-0.0102343	0.0460991	0.989818	0.824308		-0.0436191	0.0417888	0.957319	0.296579		0.0598291	0.0330078	1.06166	0.0698969		0.00734459	0.0457965	1.00737	0.872586
724.1	Disorders of sacrum	musculoskeletal	53493	152	53341		-0.0286249	0.129939	0.971781	0.825642		-0.172705	0.117642	0.841386	0.142089		0.00342244	0.0934057	1.00343	0.970772		-0.0137853	0.129031	0.986309	0.914918
528.11	Stomatitis and mucositis (ulcerative)	digestive	62179	125	62054		0.0314976	0.14301	1.032	0.825678		0.112288	0.129487	1.11884	0.385845		-0.0809422	0.10298	0.922247	0.43187		-0.00930966	0.142008	0.990734	0.94773
495.2	Asthma with exacerbation	respiratory	53122	697	52425		0.0133246	0.0610896	1.01341	0.827339		0.141018	0.0552192	1.15145	0.0106556		-0.0074898	0.0440817	0.992538	0.865083		0.0180065	0.0606589	1.01817	0.766582
792.1	Papanicolaou smear of cervix or vagina with atypical squamous cells	genitourinary	59452	979	58473		-0.0113479	0.0520902	0.988716	0.827546		-0.106095	0.0470449	0.89934	0.0241224		0.00841734	0.037713	1.00845	0.823384		-0.0141685	0.0517524	0.985931	0.784257
575.7	Other disorders of gallbladder	digestive	60761	255	60506		0.0216159	0.100144	1.02185	0.829106		0.110571	0.0908562	1.11692	0.22361		-0.0934528	0.0721111	0.910781	0.19499		0.0305101	0.0994295	1.03098	0.758956
555.2	Ulcerative colitis	digestive	46676	904	45772		-0.0115533	0.0535764	0.988513	0.829268		-0.170824	0.0483112	0.84297	0.000406364		-0.00247183	0.0389071	0.997531	0.949343		-0.0125575	0.0532156	0.987521	0.813453
695	Erythematous conditions	dermatologic	59038	2093	56945		0.00769374	0.0357562	1.00772	0.829633		-0.0420869	0.0324448	0.958786	0.194568		0.0432237	0.0257776	1.04417	0.0935824		0.0110523	0.0355196	1.01111	0.755678
333.2	Myoclonus	neurological	51549	165	51384		-0.0267947	0.124549	0.973561	0.829663		0.17175	0.112915	1.18738	0.128245		-0.0607318	0.089583	0.941076	0.49781		-0.020409	0.123666	0.979798	0.868918
198.7	Secondary malignant neoplasm of skin	neoplasms	50173	391	49782		0.0172739	0.081237	1.01742	0.831611		-0.0692044	0.0736605	0.933136	0.347471		0.0723595	0.0582863	1.07504	0.21444		0.0328012	0.0805944	1.03335	0.684015
707.3	Chronic ulcer of unspecified site	dermatologic	63250	249	63001		0.0215033	0.101476	1.02174	0.832182		-0.10291	0.0918865	0.902208	0.262725		-0.182994	0.0729895	0.832773	0.0121716		0.0759018	0.100783	1.07886	0.451375
290.16	Vascular dementia	mental disorders	53628	130	53498		0.0299484	0.141646	1.0304	0.83255		0.00747262	0.129563	1.0075	0.954007		0.217824	0.102159	1.24337	0.03299		0.0613338	0.140876	1.06325	0.663291
331.9	Cerebral degeneration, unspecified	neurological	51595	211	51384		0.0232526	0.110391	1.02353	0.83317		-0.0909469	0.100432	0.913066	0.365172		0.0405178	0.0793309	1.04135	0.60953		0.015873	0.109638	1.016	0.884887
743	Osteoporosis, osteopenia and pathological fracture	musculoskeletal	61066	5773	55293		0.00470602	0.0232102	1.00472	0.839326		-0.117395	0.0211094	0.889234	2.6781e-08		0.0656397	0.0167029	1.06784	8.5004e-05		-0.00878923	0.0230501	0.991249	0.702974
743.13	Other specified osteoporosis	musculoskeletal	56428	1135	55293		0.00971618	0.0481719	1.00976	0.840153		-0.123329	0.0438157	0.883973	0.0048819		0.0381385	0.034738	1.03888	0.272253		0.00143552	0.0478808	1.00144	0.976082
8.52	Intestinal infection due to C. difficile	infectious diseases	64161	677	63484		0.0123521	0.0616706	1.01243	0.841253		0.059522	0.0559473	1.06133	0.287376		-0.00805882	0.0444183	0.991974	0.85603		0.00645232	0.0612185	1.00647	0.91606
172.11	Melanomas of skin	neoplasms	57444	1104	56340		-0.00970942	0.0487006	0.990338	0.841974		-0.0445777	0.0442558	0.956401	0.313804		-0.0158879	0.0351162	0.984238	0.650953		-0.0110528	0.0484124	0.989008	0.819409
573	Other disorders of liver	digestive	54666	1221	53445		0.00914015	0.0462514	1.00918	0.843343		0.13504	0.0418724	1.14458	0.00125961		-0.0721158	0.033289	0.930423	0.030284		0.00351286	0.0459227	1.00352	0.939025
706.1	Acne	dermatologic	60731	790	59941		0.0113097	0.0577301	1.01137	0.844683		-0.221963	0.0518605	0.800945	1.86895e-05		0.122221	0.0418603	1.13	0.00350332		0.0212878	0.0573276	1.02152	0.710387
172.3	Carcinoma in situ of skin	neoplasms	56665	325	56340		0.0174351	0.0890163	1.01759	0.844717		-0.0422993	0.0812948	0.958583	0.602841		0.0511712	0.0642624	1.0525	0.425866		-0.00207465	0.0886486	0.997928	0.981329
117.1	Histoplasmosis	infectious diseases	57663	151	57512		0.0252556	0.130252	1.02558	0.846256		0.13278	0.117901	1.142	0.260084		-0.174516	0.0940425	0.839863	0.0634941		0.0467525	0.129365	1.04786	0.7178
194	Cancer of other endocrine glands	neoplasms	64373	117	64256		0.0284177	0.1476	1.02883	0.847326		-0.144402	0.133142	0.86554	0.27811		-0.0807695	0.106722	0.922406	0.449156		0.0363767	0.146547	1.03705	0.803961
281.12	Other vitamin B12 deficiency anemia	hematopoietic	44476	555	43921		0.0130979	0.0681882	1.01318	0.847676		0.111953	0.0626022	1.11846	0.0737228		-0.119637	0.0491747	0.887242	0.0149782		0.0187855	0.0676336	1.01896	0.781202
740.2	Osteoarthrosis, generalized	musculoskeletal	53937	1776	52161		0.00762994	0.039744	1.00766	0.84776		-0.0365298	0.0363083	0.964129	0.314367		0.0195091	0.0288044	1.0197	0.498219		0.0144783	0.0395221	1.01458	0.714115
792	Abnormal Papanicolaou smear of cervix and cervical HPV	genitourinary	59517	1044	58473		-0.00961619	0.0504874	0.99043	0.848943		-0.11692	0.0456012	0.889656	0.0103484		0.0138603	0.0365338	1.01396	0.704404		-0.0127136	0.0501552	0.987367	0.799893
454.1	Varicose veins of lower extremity	circulatory system	51560	377	51183		0.0157886	0.082969	1.01591	0.849078		-0.154807	0.0753486	0.85658	0.0399226		0.00781068	0.0596269	1.00784	0.895781		-0.0145899	0.0823057	0.985516	0.859301
349	Other and unspecified disorders of the nervous system	neurological	51747	363	51384		0.0159032	0.0841224	1.01603	0.850055		-0.029484	0.0761405	0.970946	0.698585		0.0896091	0.0604836	1.09375	0.138462		-0.0119864	0.0835428	0.988085	0.885914
184.1	Malignant neoplasm of ovary and other uterine adnexa	neoplasms	60607	477	60130		-0.0139232	0.0742213	0.986173	0.851197		-0.0886196	0.0675109	0.915194	0.189294		0.0505578	0.0534944	1.05186	0.344606		-0.0134237	0.0735988	0.986666	0.855276
353.1	Nerve plexus lesions	neurological	57934	102	57832		-0.0296345	0.158568	0.9708	0.851748		0.004915	0.143417	1.00493	0.972661		0.180587	0.114395	1.19792	0.114423		0.00265226	0.157624	1.00266	0.986575
245.2	Chronic thyroiditis	endocrine/metabolic	53906	564	53342		-0.0126493	0.0677292	0.98743	0.851846		-0.159077	0.0613317	0.852931	0.00949466		0.0547143	0.0489753	1.05624	0.263917		-0.0210269	0.0672965	0.979193	0.754698
264.1	Short stature	endocrine/metabolic	48569	551	48018		-0.0131309	0.0707336	0.986955	0.852727		-0.0516726	0.0631219	0.94964	0.413006		0.0270585	0.0516348	1.02743	0.600254		0.00311225	0.0700449	1.00312	0.96456
277	Other disorders of metabolism	endocrine/metabolic	63731	537	63194		0.012695	0.0692215	1.01278	0.854486		0.089334	0.0624116	1.09345	0.152325		-0.0240535	0.0500938	0.976233	0.631107		-0.00869281	0.068726	0.991345	0.899348
371.1	Uveitis, noninfectious or NOS	sense organs	58020	259	57761		0.0180445	0.0998759	1.01821	0.856627		-0.238241	0.0900191	0.788013	0.00813156		0.139651	0.0718525	1.14987	0.0519469		0.023243	0.0991847	1.02352	0.81472
279	Disorders involving the immune mechanism	endocrine/metabolic	62848	1489	61359		0.00748406	0.0418447	1.00751	0.858053		-0.0243514	0.0379787	0.975943	0.521401		-0.0250276	0.0302107	0.975283	0.407424		-0.00322195	0.0415444	0.996783	0.938183
649.1	Diabetes or abnormal glucose tolerance complicating pregnancy	pregnancy complications	64335	466	63869		0.013326	0.075217	1.01342	0.859377		0.0182724	0.0682122	1.01844	0.788795		0.0199982	0.0548006	1.0202	0.715166		0.00169424	0.0746653	1.0017	0.981897
798.1	Chronic fatigue syndrome	symptoms	40894	470	40424		0.0131222	0.0742993	1.01321	0.859812		-0.0279781	0.0675495	0.97241	0.678738		-0.0110568	0.0534426	0.989004	0.836095		0.0146869	0.0737843	1.0148	0.842222
588.1	Renal osteodystrophy	genitourinary	51121	852	50269		-0.00967303	0.0553861	0.990374	0.861357		0.148718	0.0503323	1.16035	0.00312951		-0.158469	0.0399726	0.853449	7.35694e-05		-0.0156913	0.0550722	0.984431	0.775704
365.2	Primary angle-closure glaucoma	sense organs	60663	181	60482		0.0207588	0.119012	1.02098	0.861531		0.0178247	0.108776	1.01798	0.869837		-0.103448	0.0860006	0.901723	0.229023		0.0200749	0.118286	1.02028	0.865235
627.21	Symptomatic artificial menopause	genitourinary	55869	304	55565		-0.0158414	0.0920213	0.984283	0.86332		-0.130687	0.0842049	0.877492	0.120658		0.0684757	0.0668024	1.07087	0.30534		0.0033541	0.09133	1.00336	0.970704
362	Other retinal disorders	sense organs	61811	1791	60020		-0.00663506	0.0387134	0.993387	0.863918		-0.0665814	0.0352209	0.935587	0.0587056		-0.000596295	0.0278854	0.999404	0.98294		0.00117169	0.0384478	1.00117	0.975688
245.21	Chronic lymphocytic thyroiditis	endocrine/metabolic	53901	559	53342		-0.0116448	0.068021	0.988423	0.864071		-0.151893	0.061611	0.85908	0.0136876		0.0537267	0.0491914	1.0552	0.274747		-0.0194346	0.0675863	0.980753	0.773689
605	Erectile dysfunction [ED]	genitourinary	59923	1541	58382		-0.00714811	0.0428861	0.992877	0.867624		-0.162539	0.0386879	0.849983	2.6539e-05		0.0882964	0.0307806	1.09231	0.00412333		-0.000286423	0.0426486	0.999714	0.994642
377.3	Optic neuritis/neuropathy	sense organs	57981	199	57782		-0.0187214	0.113498	0.981453	0.868983		0.0887868	0.10263	1.09285	0.386977		0.0528984	0.0817848	1.05432	0.517762		-0.0527674	0.112642	0.948601	0.639461
695.7	Prurigo and Lichen	dermatologic	57129	184	56945		-0.0195092	0.118275	0.98068	0.868985		0.00950167	0.107689	1.00955	0.929692		0.0535934	0.0852611	1.05506	0.529624		-0.0442132	0.117527	0.95675	0.706772
302	Sexual and gender identity disorders	mental disorders	41807	207	41600		-0.0181216	0.111289	0.982042	0.87065		-0.00247738	0.100442	0.997526	0.980322		0.0640896	0.0804611	1.06619	0.425724		-0.00417771	0.110448	0.995831	0.969827
204.22	Myeloid leukemia, chronic	neoplasms	63621	279	63342		0.0154854	0.095731	1.01561	0.871496		0.0160652	0.0867691	1.01619	0.853112		0.09725	0.0690867	1.10214	0.159235		0.00650238	0.0950909	1.00652	0.945483
433.12	Cerebral atherosclerosis	circulatory system	56297	253	56044		-0.0163978	0.101688	0.983736	0.871892		0.0607705	0.0924491	1.06266	0.510962		-0.0134076	0.073053	0.986682	0.85438		-0.00917765	0.101073	0.990864	0.92765
736	Other acquired deformities of limbs	musculoskeletal	58277	302	57975		-0.0148678	0.0922613	0.985242	0.871977		-0.0494068	0.0831612	0.951794	0.55244		0.0254618	0.0665177	1.02579	0.701881		-0.00204778	0.0915654	0.997954	0.982157
772.3	Muscle weakness	symptoms	60792	2568	58224		-0.0051429	0.0322879	0.99487	0.873446		-0.0789312	0.0292139	0.924103	0.00689565		0.0523213	0.0232593	1.05371	0.0244822		-0.00876107	0.0320637	0.991277	0.784669
627.2	Symptomatic menopause	genitourinary	57781	2216	55565		-0.00564526	0.0359147	0.994371	0.875099		-0.244937	0.032966	0.782754	1.08617e-13		0.158634	0.0260357	1.17191	1.10862e-09		-0.0066323	0.0356346	0.99339	0.852351
374.6	Dermatochalasis	sense organs	58500	739	57761		-0.0092557	0.0599026	0.990787	0.877206		-0.182455	0.0543209	0.833222	0.000782732		0.0977888	0.0430256	1.10273	0.0230377		0.0158738	0.0594556	1.016	0.789479
782	Symptoms involving skin and other integumentary tissue	symptoms	55301	251	55050		0.0154747	0.101192	1.0156	0.878458		-0.00855312	0.0917977	0.991483	0.925766		-0.110353	0.0729038	0.895518	0.130109		0.0244012	0.100536	1.0247	0.80823
228	Hemangioma and lymphangioma, any site	neoplasms	64697	479	64218		0.0111956	0.0733487	1.01126	0.878686		-0.233945	0.06639	0.791405	0.000425403		0.0676638	0.0529233	1.07001	0.201064		0.00304099	0.072828	1.00305	0.966693
257	Testicular dysfunction	endocrine/metabolic	58298	836	57462		-0.00854391	0.0561519	0.991492	0.879063		-0.0111365	0.0506712	0.988925	0.826043		-0.0209868	0.0403804	0.979232	0.603254		-0.0183244	0.0557592	0.981842	0.742431
741	Symptoms and disorders of the joints	musculoskeletal	59308	3450	55858		0.0042243	0.0281431	1.00423	0.880685		-0.0633228	0.0255237	0.93864	0.0131035		0.0578473	0.0202908	1.05955	0.00435942		0.00358769	0.0279361	1.00359	0.897813
446.5	Giant cell arteritis	circulatory system	55069	114	54955		0.0225024	0.150423	1.02276	0.881085		-0.119414	0.138938	0.88744	0.390077		0.0828465	0.10904	1.08638	0.447386		0.0275451	0.149063	1.02793	0.853395
264	Lack of normal physiological development	endocrine/metabolic	49837	1819	48018		0.00631802	0.0425898	1.00634	0.88207		0.058053	0.038283	1.05977	0.129414		-0.0410727	0.0311023	0.959759	0.186645		0.0101439	0.0422199	1.0102	0.810127
735.21	Hammer toe (acquired)	musculoskeletal	58497	522	57975		-0.0104398	0.0704867	0.989615	0.882256		-0.120956	0.0644358	0.886073	0.0604968		0.0892413	0.0509286	1.09334	0.0797252		-0.00176601	0.0699788	0.998236	0.979866
681.2	Cellulitis and abscess of face/neck	dermatologic	55864	371	55493		0.0122927	0.0830999	1.01237	0.882401		0.0709892	0.0751818	1.07357	0.34505		-0.0932023	0.0600074	0.911009	0.12038		0.014401	0.0824493	1.01451	0.861343
389.2	Conductive hearing loss	sense organs	59284	594	58690		0.00969667	0.0659828	1.00974	0.883165		0.0100583	0.0594414	1.01011	0.865629		0.0498769	0.0477998	1.05114	0.296738		-0.00642629	0.0654499	0.993594	0.921784
79	Viral infection	infectious diseases	55536	1254	54282		0.00676694	0.0463198	1.00679	0.883849		0.0307661	0.0417935	1.03124	0.461641		-0.0794823	0.0335951	0.923594	0.0179868		-0.00506334	0.045948	0.994949	0.912253
872	Traumatic amputation	injuries & poisonings	59145	112	59033		0.0219491	0.15109	1.02219	0.884497		0.0371891	0.136693	1.03789	0.785573		0.0308675	0.108283	1.03135	0.775596		-0.0182809	0.149878	0.981885	0.902921
379.1	Scleritis and episcleritis	sense organs	57900	118	57782		-0.0213486	0.147464	0.978878	0.884891		-0.159551	0.133681	0.852527	0.232667		0.0821801	0.106385	1.08565	0.439833		0.0381387	0.146313	1.03888	0.794351
368.4	Visual field defects	sense organs	61601	227	61374		-0.0150104	0.106051	0.985102	0.887444		0.104153	0.0963787	1.10977	0.279848		0.0229376	0.07639	1.0232	0.763972		-0.0247321	0.105292	0.975571	0.814293
110.1	Dermatophytosis	infectious diseases	59074	1562	57512		-0.00579578	0.0412969	0.994221	0.888388		-0.114171	0.0374975	0.892105	0.00232856		0.0774449	0.0297685	1.08052	0.00927976		-0.00284079	0.041032	0.997163	0.944804
90	Sexually transmitted infections (not HIV or hepatitis)	infectious diseases	66118	171	65947		0.0171138	0.122109	1.01726	0.88854		0.329153	0.110611	1.38979	0.00292251		-0.0775678	0.0881864	0.925364	0.379082		0.0672408	0.121227	1.06955	0.579121
752	Nervous system congenital anomalies	congenital anomalies	65210	488	64722		0.0101577	0.0729394	1.01021	0.889243		0.0865497	0.065719	1.09041	0.18785		-0.0425066	0.0530488	0.958384	0.422973		0.0164371	0.0723767	1.01657	0.820342
610	Benign mammary dysplasias	genitourinary	60820	996	59824		-0.00721253	0.0518481	0.992813	0.889364		-0.202038	0.0470427	0.817064	1.74866e-05		0.123483	0.0374174	1.13143	0.000966298		-0.000277058	0.0514741	0.999723	0.995705
741.2	Stiffness of joint	musculoskeletal	57134	1276	55858		-0.0063086	0.0453631	0.993711	0.889396		-0.139374	0.0410815	0.869902	0.000692262		0.100546	0.0326721	1.10577	0.00208799		-0.0125416	0.0450311	0.987537	0.780621
420.3	Endocarditis	circulatory system	60637	364	60273		-0.0116199	0.0837498	0.988447	0.889651		0.244653	0.0760262	1.27718	0.00129084		-0.147273	0.0603254	0.863058	0.0146338		-0.0438032	0.0831386	0.957142	0.598284
752.2	Other specified congenital anomalies of nervous system	congenital anomalies	65057	335	64722		-0.0120304	0.0878373	0.988042	0.89106		0.0170135	0.079017	1.01716	0.829522		-0.0422261	0.0640292	0.958653	0.509586		-0.0190329	0.0871427	0.981147	0.827109
377	Disorders of optic nerve and visual pathways	sense organs	58259	477	57782		-0.0100163	0.0734903	0.990034	0.891588		0.0254453	0.0663384	1.02577	0.701299		0.022807	0.0530628	1.02307	0.667333		-0.0263668	0.0729179	0.973978	0.717654
946	Anaphylactic shock NOS	injuries & poisonings	53433	185	53248		-0.0160106	0.118138	0.984117	0.892197		-0.103581	0.106798	0.901603	0.332109		-0.0947002	0.0852466	0.909646	0.266613		-0.0365569	0.117353	0.964103	0.755412
285.22	Anemia in neoplastic disease	hematopoietic	45816	1895	43921		0.00508617	0.0375439	1.0051	0.892238		0.0316726	0.0342661	1.03218	0.355323		-0.0298028	0.0271048	0.970637	0.271533		0.0196095	0.037272	1.0198	0.598805
574	Cholelithiasis and cholecystitis	digestive	62246	1740	60506		-0.0052487	0.0388747	0.994765	0.892599		0.0493031	0.0352895	1.05054	0.162383		-0.0562738	0.0279797	0.94528	0.0443004		-0.00710244	0.0386082	0.992923	0.854043
262	Mineral deficiency NEC	endocrine/metabolic	48218	200	48018		-0.0152324	0.113167	0.984883	0.892928		0.0480665	0.10243	1.04924	0.638884		-0.0784954	0.0816155	0.924506	0.336165		-0.0494034	0.112321	0.951797	0.660051
371.3	Inflammation of eyelids	sense organs	58342	581	57761		-0.00891833	0.0670761	0.991121	0.894226		-0.237605	0.0605305	0.788514	8.65927e-05		0.12386	0.0482455	1.13186	0.0102497		0.00213429	0.0666353	1.00214	0.974449
555	Inflammatory bowel disease and other gastroenteritis and colitis	digestive	48098	2326	45772		-0.00449003	0.0339853	0.99552	0.894892		-0.0769002	0.0306475	0.925982	0.012101		-0.0170553	0.0247169	0.983089	0.49018		-0.0142217	0.033739	0.985879	0.673375
427.11	Paroxysmal supraventricular tachycardia	circulatory system	43374	1145	42229		-0.00630304	0.0479776	0.993717	0.895479		-0.0140426	0.043653	0.986056	0.747691		-0.0546327	0.0346498	0.946833	0.114862		0.0171071	0.047626	1.01725	0.719447
282.9	Other hereditary hemolytic anemias	hematopoietic	44037	116	43921		-0.0192457	0.148994	0.980938	0.897222		0.20631	0.135292	1.22913	0.127278		-0.116641	0.109454	0.889905	0.286579		-0.0198716	0.14767	0.980325	0.892954
526.41	Temporomandibular joint disorder, unspecified	digestive	61201	128	61073		-0.0182489	0.141777	0.981917	0.897583		-0.34173	0.128127	0.71054	0.00765048		0.135231	0.1022	1.1448	0.185769		-0.0158467	0.140808	0.984278	0.910394
727	Other disorders of synovium, tendon, and bursa	musculoskeletal	53923	2714	51209		0.00404376	0.03166	1.00405	0.898367		-0.0837893	0.0288498	0.919625	0.00368036		0.0274403	0.0228479	1.02782	0.229752		0.00839373	0.0314443	1.00843	0.789516
742	Derangement of joint, non-traumatic	musculoskeletal	56541	683	55858		-0.00779861	0.0615646	0.992232	0.899199		-0.0853415	0.0556364	0.918199	0.12505		0.022364	0.0444123	1.02262	0.614574		0.00553804	0.0611396	1.00555	0.927826
800.3	Fracture of tibia and fibula	injuries & poisonings	55587	613	54974		0.00812504	0.0648101	1.00816	0.900233		0.00693615	0.0586494	1.00696	0.905858		0.0644274	0.0467185	1.06655	0.167878		0.0272669	0.0643302	1.02764	0.671668
255.1	Adrenal hyperfunction	endocrine/metabolic	57675	213	57462		0.0136937	0.109733	1.01379	0.900689		0.101601	0.0992766	1.10694	0.306111		-0.136578	0.0792737	0.872338	0.084912		0.0114949	0.108901	1.01156	0.915937
170	Cancer of bone and connective tissue	neoplasms	65593	810	64783		0.00703999	0.0564409	1.00706	0.900736		-0.0656422	0.0511661	0.936466	0.199519		-0.012331	0.0406942	0.987745	0.761877		0.00448727	0.0560347	1.0045	0.936173
215	Other benign neoplasm of connective and other soft tissue	neoplasms	64754	115	64639		0.0185564	0.149072	1.01873	0.900935		-0.135126	0.135014	0.873606	0.316909		0.131104	0.107801	1.14009	0.22392		0.0270357	0.147923	1.0274	0.85498
189.11	Malignant neoplasm of kidney, except pelvis	neoplasms	64937	817	64120		0.00701273	0.0564384	1.00704	0.901114		0.0528028	0.0511012	1.05422	0.301464		-0.0609272	0.0406576	0.940892	0.133992		0.0151148	0.0560633	1.01523	0.787466
930	Allergic reaction to food	injuries & poisonings	53735	487	53248		-0.00899502	0.0730078	0.991045	0.901944		-0.0117483	0.0656938	0.98832	0.858068		-0.0706984	0.0528387	0.931743	0.180895		0.00389012	0.0724505	1.0039	0.957179
726	Peripheral enthesopathies and allied syndromes	musculoskeletal	55764	4555	51209		-0.00306907	0.0250503	0.996936	0.90249		-0.134193	0.0227896	0.874422	3.90105e-09		0.0655621	0.0180689	1.06776	0.000285125		0.00468582	0.024882	1.0047	0.850624
634.1	Missed abortion/Hydatidiform mole	pregnancy complications	63735	177	63558		0.0144843	0.120956	1.01459	0.904683		-0.246549	0.110057	0.781493	0.0250788		0.224844	0.0883335	1.25213	0.0109152		0.0451587	0.120184	1.04619	0.707104
555.1	Regional enteritis	digestive	47751	1979	45772		-0.00436693	0.036736	0.995643	0.905376		-0.0657644	0.0331088	0.936351	0.0469986		-0.0192503	0.0267238	0.980934	0.471316		-0.015074	0.0364675	0.985039	0.679348
697	Sarcoidosis	dermatologic	57196	251	56945		0.0118107	0.100896	1.01188	0.906814		-0.136201	0.0916515	0.872667	0.137259		-0.0304156	0.0727723	0.970042	0.67598		-0.0243708	0.100214	0.975924	0.807861
751.2	Congenital anomalies of urinary system	congenital anomalies	63093	601	62492		-0.00741201	0.0655036	0.992615	0.909908		0.0012145	0.0591216	1.00122	0.983611		-0.0459818	0.047421	0.955059	0.33222		0.013088	0.0650093	1.01317	0.840444
613.8	Other specified disorders of breast	genitourinary	63205	350	62855		-0.00968495	0.0862082	0.990362	0.910551		-0.199363	0.0785666	0.819252	0.0111646		0.0217745	0.0622285	1.02201	0.726405		-0.00275809	0.0855373	0.997246	0.974277
361	Retinal detachments and defects	sense organs	60820	338	60482		0.0097249	0.0873609	1.00977	0.911364		-0.138256	0.0792095	0.870875	0.0809064		0.170989	0.0628842	1.18648	0.00654593		0.014534	0.0868004	1.01464	0.867023
747.2	Congenital anomalies of peripheral vascular system	congenital anomalies	62241	182	62059		0.0131366	0.118262	1.01322	0.911552		0.123676	0.107044	1.13165	0.247936		-0.0586655	0.0855439	0.943022	0.492843		0.00363616	0.117377	1.00364	0.975287
302.1	Decreased libido	mental disorders	41720	120	41600		0.016005	0.146084	1.01613	0.912758		-0.149683	0.131994	0.860981	0.256787		0.177052	0.105479	1.19369	0.0932391		0.0304415	0.14502	1.03091	0.833736
191	Manlignant and unknown neoplasms of brain and nervous system	neoplasms	64744	787	63957		-0.00621449	0.0572009	0.993805	0.913485		0.0166911	0.0517273	1.01683	0.746942		-0.0297216	0.041264	0.970716	0.471352		-0.0304871	0.0567936	0.969973	0.591402
369.2	Eye infection, viral	sense organs	57892	131	57761		0.0151567	0.140047	1.01527	0.913816		0.203241	0.126777	1.22537	0.108906		-0.0246324	0.100669	0.975668	0.806698		0.0413483	0.139032	1.04222	0.766161
749.2	Congenital anomalies of skull and face bones	congenital anomalies	65280	206	65074		0.0122152	0.112987	1.01229	0.913907		0.0597347	0.100286	1.06155	0.551412		-0.074576	0.082066	0.928137	0.363492		-0.00526775	0.111943	0.994746	0.962467
217.1	Nevus, non-neoplastic	neoplasms	59506	197	59309		-0.0123659	0.114556	0.98771	0.914039		-0.125234	0.103858	0.88229	0.227887		0.0446424	0.0826775	1.04565	0.589225		-0.0338362	0.113766	0.96673	0.766147
213	Benign neoplasm of bone and articular cartilage	neoplasms	52141	153	51988		-0.0139484	0.12939	0.986148	0.914154		-0.0645857	0.117372	0.937456	0.582138		0.155843	0.0934731	1.16864	0.0954649		-0.0702169	0.128504	0.932192	0.584778
303.4	Somatoform disorder	mental disorders	41868	268	41600		0.010391	0.0978142	1.01045	0.915398		0.0638537	0.088461	1.06594	0.4704		-0.105062	0.0708538	0.900269	0.138128		0.00890225	0.0970857	1.00894	0.926941
281.1	Megaloblastic anemia	hematopoietic	44641	720	43921		-0.00633532	0.0600864	0.993685	0.916029		0.0436313	0.055222	1.0446	0.429465		-0.0841138	0.0433351	0.919327	0.0522574		-0.000219278	0.0595944	0.999781	0.997064
791	Gangrene	symptoms	66183	170	66013		-0.0128193	0.122496	0.987262	0.916653		0.190062	0.111316	1.20933	0.0877451		-0.236603	0.0880678	0.789305	0.00721836		-0.0654623	0.12165	0.936634	0.590494
610.1	Cystic mastopathy	genitourinary	60636	812	59824		-0.00595787	0.0572267	0.99406	0.917082		-0.266174	0.0519593	0.766306	3.01114e-07		0.12873	0.0413007	1.13738	0.00182767		0.00052428	0.0568086	1.00052	0.992637
340	Migraine	neurological	61206	2133	59073		0.00357748	0.0354152	1.00358	0.919538		-0.0119485	0.0320503	0.988123	0.709293		-0.0140497	0.0255931	0.986049	0.583031		0.016369	0.0351453	1.0165	0.641392
191.11	Cancer of brain	neoplasms	64515	558	63957		0.00670894	0.067784	1.00673	0.921158		0.0479866	0.0613112	1.04916	0.433819		-0.0779317	0.0489341	0.925028	0.111253		-0.0231556	0.0672969	0.97711	0.730785
780	Hypothermia/Chills	symptoms	65858	125	65733		0.0140578	0.142662	1.01416	0.921504		-0.0339808	0.129055	0.96659	0.792316		-0.0529021	0.103425	0.948473	0.608999		0.0237415	0.141534	1.02403	0.866784
420.22	Chronic pericarditis	circulatory system	60453	180	60273		-0.0117487	0.119311	0.98832	0.921558		0.173514	0.108253	1.18948	0.108965		0.0781292	0.0857872	1.08126	0.362436		-0.0524565	0.118501	0.948896	0.658008
271.3	Intestinal disaccharidase deficiencies and disaccharide malabsorption	endocrine/metabolic	65916	116	65800		0.014609	0.149013	1.01472	0.921902		0.073699	0.134935	1.07648	0.584942		-0.0282543	0.107355	0.972141	0.792407		0.00247885	0.147966	1.00248	0.986634
379.5	Disorders of iris and ciliary body	sense organs	57919	137	57782		-0.0131075	0.137048	0.986978	0.923805		0.0674536	0.123893	1.06978	0.586132		-0.0630642	0.0986365	0.938883	0.522589		-0.00676826	0.13606	0.993255	0.960326
613.7	Other signs and symptoms in breast	genitourinary	63115	260	62855		-0.00953751	0.09998	0.990508	0.924002		-0.0901141	0.0907477	0.913827	0.320701		0.0362917	0.0721558	1.03696	0.61499		0.0137215	0.099158	1.01382	0.88994
709.6	Other specified diffuse diseases of connective tissue	dermatologic	56366	241	56125		0.00971369	0.103093	1.00976	0.924932		-0.0675349	0.0938697	0.934695	0.471861		0.0446882	0.0745158	1.0457	0.548696		0.0321315	0.102346	1.03265	0.753559
614.3	Pelvic inflammatory disease (PID)	genitourinary	62540	150	62390		-0.0121834	0.130726	0.98789	0.925746		0.0706003	0.118415	1.07315	0.551034		-0.15151	0.094443	0.859409	0.108658		-0.0232688	0.129836	0.977	0.857767
395.1	Nonrheumatic mitral valve disorders	circulatory system	57219	2867	54352		0.00278575	0.0311685	1.00279	0.928782		0.0621793	0.0283604	1.06415	0.0283458		-0.0424148	0.0224237	0.958472	0.0585551		-0.00798633	0.0309542	0.992045	0.796403
335	Multiple sclerosis	neurological	52560	1176	51384		0.00411096	0.0472054	1.00412	0.930603		-0.0770296	0.0427795	0.925862	0.0717632		0.0546462	0.0340784	1.05617	0.108814		-0.0198631	0.0468464	0.980333	0.671562
696.4	Psoriasis	dermatologic	55392	853	54539		-0.00473469	0.0551395	0.995277	0.931572		-0.0272142	0.0500845	0.973153	0.586878		-0.0207472	0.0397573	0.979467	0.601777		0.00481639	0.0547888	1.00483	0.92995
969	Poisoning by psychotropic agents	injuries & poisonings	51599	115	51484		-0.0127741	0.14919	0.987307	0.931766		0.0207821	0.134517	1.021	0.87722		-0.120346	0.107956	0.886613	0.264951		-0.0320026	0.147998	0.968504	0.828803
191.1	Cancer of brain and nervous system	neoplasms	64574	617	63957		-0.00530957	0.0644952	0.994705	0.934388		0.0263752	0.0583181	1.02673	0.651079		-0.0598614	0.0465616	0.941895	0.198569		-0.0418068	0.0640321	0.959055	0.513819
348.4	Cerebral cysts	neurological	51517	133	51384		-0.0113642	0.138975	0.9887	0.934829		0.0831905	0.125105	1.08675	0.506074		0.00450437	0.10011	1.00451	0.964112		-0.0329846	0.137785	0.967553	0.810802
369	Infection of the eye	sense organs	58341	580	57761		0.00539229	0.0667777	1.00541	0.935641		-0.0822409	0.060263	0.92105	0.172348		0.029366	0.0481459	1.0298	0.541902		0.001571	0.066283	1.00157	0.981091
159.3	Malignant neoplasm of gallbladder and extrahepatic bile ducts	neoplasms	58394	161	58233		0.00996829	0.126353	1.01002	0.937118		-3.43733e-05	0.114585	0.999966	0.999761		-0.0226082	0.090464	0.977645	0.802654		0.0445241	0.125391	1.04553	0.722528
599.9	Other abnormality of urination	genitourinary	50704	1182	49522		0.00357723	0.0474239	1.00358	0.939872		-0.0396562	0.0431202	0.96112	0.357748		0.0526017	0.0340254	1.05401	0.122115		0.00314196	0.0470675	1.00315	0.946777
750.21	Congenital anomalies of intestine	congenital anomalies	62660	168	62492		0.00912041	0.123798	1.00916	0.941272		0.0613882	0.11113	1.06331	0.580675		-0.0539663	0.0900134	0.947464	0.548815		0.011137	0.122754	1.0112	0.927711
536.3	Gastroparesis	digestive	57724	401	57323		0.00564712	0.0800876	1.00566	0.943786		-0.000100695	0.0724424	0.999899	0.998891		-0.105375	0.057818	0.899987	0.0683737		-0.000819141	0.0794937	0.999181	0.991778
362.9	Retinal edema	sense organs	60238	218	60020		0.00753466	0.108538	1.00756	0.944656		-0.0410501	0.0987237	0.959781	0.677551		0.0779374	0.0783717	1.08105	0.32		-0.00767643	0.107773	0.992353	0.943216
300.11	Generalized anxiety disorder	mental disorders	42945	1345	41600		0.00304199	0.0443603	1.00305	0.945328		-0.00794931	0.0401049	0.992082	0.842879		0.02795	0.032046	1.02834	0.383108		0.0224515	0.0440133	1.02271	0.609976
337.1	Peripheral autonomic neuropathy	neurological	51496	112	51384		-0.00998303	0.150995	0.990067	0.947286		0.0108434	0.137217	1.0109	0.937014		-0.138051	0.108877	0.871054	0.204814		0.0282666	0.149858	1.02867	0.850389
261.4	Vitamin D deficiency	endocrine/metabolic	52403	4385	48018		0.00159795	0.0254879	1.0016	0.95001		-0.000951004	0.0230919	0.999049	0.96715		-0.0401068	0.0183512	0.960687	0.0288514		-0.0067447	0.0253035	0.993278	0.789814
313.3	Autism	mental disorders	61979	479	61500		0.00469045	0.0755053	1.0047	0.950467		0.00586037	0.0676439	1.00588	0.930961		-0.0895196	0.054918	0.91437	0.103089		-0.00809599	0.0747948	0.991937	0.913803
290	Delirium dementia and amnestic and other cognitive disorders	mental disorders	55124	1626	53498		-0.00255558	0.0412704	0.997448	0.950624		0.0516619	0.0375726	1.05302	0.169134		0.0527252	0.0296719	1.05414	0.0755781		-0.00682219	0.0410177	0.993201	0.867903
972	Poisoning by agents primarily affecting the cardiovascular system	injuries & poisonings	51655	171	51484		0.00757216	0.122481	1.0076	0.950703		0.0271372	0.110026	1.02751	0.805183		0.0752291	0.088584	1.07813	0.395747		-0.0296435	0.121459	0.970792	0.807183
292.11	Aphasia	mental disorders	53916	418	53498		0.00485334	0.0785956	1.00487	0.950761		0.12937	0.0716334	1.13811	0.0709189		0.0162781	0.0563086	1.01641	0.772515		0.00239395	0.0781054	1.0024	0.975549
361.1	Retinal detachment with retinal defect	sense organs	60680	198	60482		-0.00666196	0.113716	0.99336	0.953283		-0.0178271	0.10321	0.982331	0.862867		0.182359	0.0818819	1.20004	0.0259407		0.0252614	0.113001	1.02558	0.823107
705.8	Hyperhidrosis	dermatologic	60146	205	59941		0.00644668	0.111821	1.00647	0.954026		0.0229688	0.101204	1.02323	0.820459		-0.0185128	0.0806635	0.981657	0.818475		0.00181398	0.11106	1.00182	0.986968
797.1	Cardiogenic shock	symptoms	64038	480	63558		0.00406765	0.0731938	1.00408	0.955681		0.200113	0.0664895	1.22154	0.00261505		-0.165175	0.0527263	0.847745	0.00173213		-0.0182497	0.0726644	0.981916	0.801698
264.3	Delayed milestones	endocrine/metabolic	48644	626	48018		0.00354032	0.067433	1.00355	0.958129		-0.0156854	0.0607071	0.984437	0.796115		-0.0507578	0.0492767	0.950509	0.302984		0.00858112	0.0667427	1.00862	0.897698
395	Heart valve disorders	circulatory system	59273	4921	54352		-0.00123175	0.0244151	0.998769	0.959764		0.0907609	0.0221848	1.09501	4.2928e-05		-0.0705843	0.0175834	0.931849	5.96323e-05		-0.00858001	0.024244	0.991457	0.723412
578.8	Hemorrhage of rectum and anus	digestive	54054	1067	52987		-0.00238223	0.049451	0.997621	0.961578		-0.0170394	0.0448144	0.983105	0.70378		0.0902697	0.0356448	1.09447	0.0113259		-0.00406783	0.049116	0.99594	0.933994
224.1	Benign neoplasm of eye, uveal	neoplasms	64085	128	63957		0.00670624	0.14175	1.00673	0.962266		-0.109235	0.128673	0.89652	0.395916		0.1771	0.101943	1.19375	0.0823427		-0.0462925	0.140834	0.954763	0.742381
250.24	Type 2 diabetes with neurological manifestations	endocrine/metabolic	53193	1901	51292		-0.00172093	0.0378121	0.998281	0.963699		0.143722	0.0343535	1.15456	2.86895e-05		-0.228793	0.0273621	0.795493	6.18447e-17		0.00199468	0.0376001	1.002	0.957692
587	Kidney replaced by transpant	genitourinary	51088	819	50269		0.00244703	0.0562218	1.00245	0.965283		0.136693	0.0509495	1.14648	0.0072983		-0.17435	0.0406097	0.840003	1.76031e-05		0.0168058	0.0558471	1.01695	0.763471
352.2	Facial nerve disorders [CN7]	neurological	58046	214	57832		0.00464116	0.109541	1.00465	0.966204		-0.00819455	0.099256	0.991839	0.934202		-0.0204676	0.0790526	0.97974	0.795704		0.0142456	0.108778	1.01435	0.895807
196	Radiotherapy	neoplasms	51309	1527	49782		-0.00157232	0.0416429	0.998429	0.969881		0.0063161	0.0378589	1.00634	0.867502		-0.0830207	0.0299704	0.920332	0.0056041		-0.0108514	0.0413471	0.989207	0.792977
8.5	Bacterial enteritis	infectious diseases	64206	722	63484		0.00225001	0.0597505	1.00225	0.969961		0.0612287	0.0542003	1.06314	0.258613		0.00121199	0.0430467	1.00121	0.977538		-0.00326372	0.0593074	0.996742	0.956114
704.8	Other specified diseases of hair and hair follicles	dermatologic	62055	280	61775		-0.00348955	0.095624	0.996517	0.97089		-0.14689	0.0865107	0.863389	0.0895183		0.00283521	0.0691342	1.00284	0.967288		-0.024932	0.0949189	0.975376	0.792808
367	Disorders of refraction and accommodation; blindness and low vision	sense organs	63463	2298	61165		0.00121345	0.034069	1.00121	0.971587		-0.20698	0.0307778	0.813036	1.75632e-11		0.0708762	0.0246266	1.07345	0.00400158		-4.50193e-05	0.0338345	0.999955	0.998938
227.3	Benign neoplasm of pituitary gland and craniopharyngeal duct (pouch)	neoplasms	64477	221	64256		-0.00367211	0.107534	0.996335	0.972759		0.0233949	0.0973572	1.02367	0.810098		-0.0383086	0.0777558	0.962416	0.62224		0.00327169	0.106745	1.00328	0.975549
327.41	Organic or persistent insomnia	neurological	51363	277	51086		-0.0031386	0.0960995	0.996866	0.973946		-0.0889682	0.0873469	0.914875	0.308411		0.065267	0.0693428	1.06744	0.346591		0.0203227	0.0955075	1.02053	0.831494
735.2	Acquired toe deformities	musculoskeletal	58690	715	57975		-0.00188762	0.0603734	0.998114	0.975058		-0.130725	0.0549568	0.877459	0.0173745		0.11168	0.0435423	1.11816	0.0103216		0.00380525	0.0599283	1.00381	0.949371
686.1	Carbuncle and furuncle	dermatologic	55661	168	55493		0.003838	0.123564	1.00385	0.975221		-0.0117856	0.111757	0.988284	0.916013		0.0185831	0.0889927	1.01876	0.834592		0.0428239	0.122631	1.04375	0.726933
427.61	Supraventricular premature beats	circulatory system	42382	153	42229		0.0039347	0.129253	1.00394	0.975715		0.0678163	0.117103	1.07017	0.562509		-0.0519947	0.0934153	0.949334	0.577803		-0.0318729	0.128306	0.96863	0.803814
938	Dermatitis due to solar radiation	dermatologic	54228	980	53248		0.00150081	0.052074	1.0015	0.977008		-0.196645	0.0472327	0.821482	3.13644e-05		0.183177	0.0374031	1.20103	9.71212e-07		-0.00696024	0.0517989	0.993064	0.89311
426.24	Atrioventricular block, complete	circulatory system	42996	767	42229		0.00163907	0.0591578	1.00164	0.977896		0.0935087	0.0536068	1.09802	0.0810994		-0.0482827	0.0425604	0.952864	0.256605		0.00926701	0.0587266	1.00931	0.874615
594	Urinary calculus	genitourinary	62836	2286	60550		0.000945106	0.0341246	1.00095	0.977905		0.0738216	0.0309249	1.07661	0.0169807		-0.0921219	0.0246173	0.911994	0.000182449		0.0106767	0.0338784	1.01073	0.75265
389.1	Sensorineural hearing loss	sense organs	60803	2113	58690		-0.000964088	0.0358143	0.999036	0.978524		-0.130726	0.0325342	0.877458	5.86651e-05		0.0813869	0.0257779	1.08479	0.00159273		0.00972916	0.0355661	1.00978	0.78443
705.1	Dyshidrosis	dermatologic	60050	109	59941		0.00411012	0.153148	1.00412	0.978589		0.052187	0.139255	1.05357	0.70784		-0.0481228	0.110413	0.953017	0.662949		0.0389976	0.152089	1.03977	0.797633
750	Digestive congenital anomalies	congenital anomalies	62890	398	62492		0.0018565	0.0808648	1.00186	0.981684		0.0445526	0.0727146	1.04556	0.540071		-0.0610846	0.0586604	0.940744	0.297724		0.0192806	0.0802239	1.01947	0.810071
370.1	Corneal ulcer	sense organs	57891	130	57761		0.0031566	0.140747	1.00316	0.982107		-0.00776244	0.127248	0.992268	0.951357		-0.00412094	0.101271	0.995888	0.967541		0.0101133	0.139725	1.01016	0.942299
278	Overweight, obesity and other hyperalimentation	endocrine/metabolic	58000	6835	51165		-0.000448833	0.0206083	0.999551	0.982624		0.119916	0.0187425	1.1274	1.57335e-10		-0.174082	0.0149618	0.840228	2.73215e-31		-0.00402559	0.0204732	0.995983	0.844119
613.1	Inflammatory disease of breast	genitourinary	63052	197	62855		0.00244432	0.114517	1.00245	0.982971		0.0482672	0.10408	1.04945	0.642827		-0.125072	0.0824253	0.882433	0.129165		0.0185087	0.113648	1.01868	0.870629
579	Other symptoms involving abdomen and pelvis	digestive	55491	2504	52987		-0.000662252	0.0326831	0.999338	0.983834		0.103725	0.0296653	1.1093	0.000471407		-0.074547	0.0235599	0.928164	0.0015554		-0.00432055	0.0324602	0.995689	0.894112
286.1	Congenital coagulation defects	hematopoietic	52242	212	52030		-0.00202008	0.109731	0.997982	0.985312		0.136724	0.0990378	1.14651	0.167425		0.0380715	0.0792626	1.03881	0.631		0.00381209	0.108849	1.00382	0.972062
209	Neuroendocrine tumors	neoplasms	66265	113	66152		0.00255616	0.150485	1.00256	0.986448		-0.178318	0.13638	0.836676	0.191038		0.195605	0.108246	1.21605	0.0707558		-0.0556929	0.149411	0.94583	0.709335
385.3	Cholesteatoma	sense organs	58216	127	58089		0.00218794	0.142147	1.00219	0.987719		0.142192	0.128362	1.1528	0.267976		0.128093	0.102354	1.13666	0.210762		-0.0335521	0.141067	0.967005	0.812001
225.1	Benign neoplasm of brain, cranial nerves, meninges	neoplasms	64412	455	63957		-0.00107521	0.075289	0.998925	0.988606		-0.0432436	0.0681379	0.957678	0.525658		0.010871	0.054271	1.01093	0.841239		0.0192314	0.0747733	1.01942	0.797027
290.3	Other persistent mental disorders due to conditions classified elsewhere	mental disorders	54119	621	53498		0.000857684	0.0650554	1.00086	0.989481		0.0657226	0.0591349	1.06793	0.266396		0.0312996	0.0467031	1.03179	0.502742		0.00824913	0.0646185	1.00828	0.898419
170.1	Bone cancer	neoplasms	65162	379	64783		0.000927009	0.0821595	1.00093	0.990998		-0.0918696	0.074418	0.912224	0.217014		0.0682902	0.0593263	1.07068	0.249693		0.0110542	0.0815527	1.01112	0.89218
750.2	Lower gastrointestinal congenital anomalies	congenital anomalies	62758	266	62492		-0.000870154	0.0984	0.99913	0.992944		0.0500442	0.0884697	1.05132	0.571622		-0.015458	0.0714227	0.984661	0.828652		0.00369594	0.0976307	1.0037	0.969802
371	Inflammation of the eye	sense organs	59513	1752	57761		0.00032946	0.0391	1.00033	0.993277		-0.228968	0.0353711	0.795354	9.58854e-11		0.126836	0.0281533	1.13523	6.63151e-06		0.00853015	0.0388286	1.00857	0.826115
714.1	Rheumatoid arthritis	musculoskeletal	57997	1557	56440		0.000254608	0.0411541	1.00025	0.995064		0.00807662	0.0374641	1.00811	0.829313		0.0156324	0.0298116	1.01576	0.60002		-0.0029716	0.0408859	0.997033	0.94206
765	Cervical radiculitis	symptoms	59936	896	59040		0.00033112	0.0538851	1.00033	0.995097		-0.071956	0.0488644	0.930572	0.140869		0.0789429	0.0388351	1.08214	0.0420757		0.0301801	0.053492	1.03064	0.57262
741.3	Difficulty in walking	musculoskeletal	56900	1042	55858		-0.000270314	0.0500571	0.99973	0.995691		-0.120024	0.0455548	0.886899	0.00842067		0.0887885	0.0360927	1.09285	0.0138933		-0.00199821	0.0496958	0.998004	0.967927
451	Phlebitis and thrombophlebitis	circulatory system	51495	312	51183		-0.000452232	0.0906565	0.999548	0.99602		0.133965	0.0823707	1.14335	0.103872		-0.0550049	0.0651944	0.94648	0.398833		0.0199069	0.0899501	1.02011	0.82485
754	Congenital musculoskeletal deformities of spine	congenital anomalies	64247	152	64095		-0.000521101	0.129522	0.999479	0.99679		0.0720963	0.117186	1.07476	0.538403		-0.0727263	0.09373	0.929855	0.437801		-0.012917	0.128508	0.987166	0.919935
709	Diffuse diseases of connective tissue	dermatologic	57204	1079	56125		-0.000170282	0.0493164	0.99983	0.997245		-0.014345	0.0449339	0.985757	0.74954		-0.00677993	0.0356448	0.993243	0.849146		0.013532	0.0489843	1.01362	0.782355
225	Benign neoplasm of brain and other parts of nervous system	neoplasms	64453	496	63957		-0.000158254	0.0721183	0.999842	0.998249		-0.0630081	0.0652617	0.938936	0.33431		0.0383742	0.0519937	1.03912	0.460481		0.020787	0.0716193	1.021	0.771631
337	Disorders of the autonomic nervous system	neurological	51732	348	51384		-0.000175862	0.0858804	0.999824	0.998366		0.0268638	0.0779014	1.02723	0.730212		-0.0317108	0.0618776	0.968787	0.608318		0.0150255	0.085295	1.01514	0.860169
208	Benign neoplasm of colon	neoplasms	59656	2683	56973		-4.74278e-05	0.0320403	0.999953	0.998819		-0.0509171	0.029092	0.950357	0.0800819		0.0647719	0.0230985	1.06692	0.00504473		0.00531861	0.0318314	1.00533	0.867302
728	Disorders of muscle, ligament, and fascia	musculoskeletal	51387	178	51209		6.04031e-05	0.119558	1.00006	0.999597		-0.172803	0.108662	0.841303	0.11177		-0.0659907	0.0862755	0.93614	0.444341		0.0118588	0.118797	1.01193	0.920484

### Sheet: S17 - PheWAS MGBB
Table S17. PheWAS analysis of latent factor polygenic scores (PGS) in the MGBB sample.
Note: Bonferroni correction for 1762 phenotypes with > 20 cases and >20 controls available for analysis, p < .05/1762=2.84e-05
							Problems					BeerPref					Consumption					AtypicalPref
phenotype	description	group	n_total	n_cases	n_controls		beta	SE	OR	p		beta	SE	OR	p		beta	SE	OR	p		beta	SE	OR	p
317	Alcohol-related disorders	mental disorders	63133	7903	55230		0.539207	0.0220116	1.71465	1.61068e-132		0.414324	0.0187183	1.51335	1.46357e-108		0.38332	0.019423	1.46715	1.07236e-86		0.150116	0.0135866	1.16197	2.22138e-28
317.1	Alcoholism	mental disorders	61393	6163	55230		0.569934	0.0245142	1.76815	1.45139e-119		0.426101	0.0208883	1.53128	1.70665e-92		0.418409	0.021683	1.51954	5.73765e-83		0.160295	0.0151597	1.17386	3.94348e-26
318	Tobacco use disorder	mental disorders	78597	23367	55230		0.349254	0.0142978	1.41801	8.79441e-132		0.448025	0.0125021	1.56522	3.05984e-281		0.218062	0.0127417	1.24366	1.16538e-65		0.151177	0.00887903	1.1632	5.23701e-65
316	Substance addiction and disorders	mental disorders	62105	6875	55230		0.480124	0.023189	1.61627	3.13592e-95		0.51345	0.0200049	1.67105	2.78803e-145		0.292463	0.020289	1.33972	4.17081e-47		0.150332	0.0143167	1.16222	8.59341e-26
317.11	Alcoholic liver damage	mental disorders	56193	963	55230		0.917439	0.0589322	2.50287	1.20662e-54		0.677173	0.0510248	1.9683	3.38992e-40		0.653354	0.0526015	1.92198	2.0146e-35		0.301426	0.0365074	1.35178	1.49913e-16
70.3	Viral hepatitis C	infectious diseases	63924	1931	61993		0.54195	0.0412668	1.71936	2.1352e-39		0.535051	0.0356533	1.70754	6.60311e-51		0.388791	0.0361093	1.4752	4.92394e-27		0.10768	0.0256158	1.11369	2.62655e-05
300.9	Posttraumatic stress disorder	mental disorders	39157	4345	34812		0.410701	0.029323	1.50787	1.43103e-44		0.546089	0.0257477	1.72649	7.842e-100		0.270424	0.0260324	1.31052	2.81274e-25		0.1298	0.0183162	1.1386	1.37451e-12
296	Mood disorders	mental disorders	63172	28360	34812		0.207143	0.0143105	1.23016	1.74605e-47		0.186385	0.0123282	1.20489	1.22098e-51		0.132948	0.0128153	1.14219	3.2498e-25		0.0632838	0.00896382	1.06533	1.66603e-12
296.2	Depression	mental disorders	60705	25893	34812		0.207869	0.0146862	1.23105	1.76478e-45		0.199163	0.0126783	1.22038	1.31271e-55		0.133873	0.013148	1.14325	2.38434e-24		0.0602013	0.00919066	1.06205	5.74322e-11
300	Anxiety disorders	mental disorders	65524	30712	34812		0.20569	0.0140942	1.22837	3.07138e-48		0.178981	0.0121311	1.196	2.90667e-49		0.127561	0.0125827	1.13605	3.75437e-24		0.0569843	0.00879695	1.05864	9.31087e-11
300.1	Anxiety disorder	mental disorders	62804	27992	34812		0.203104	0.0144674	1.2252	9.02901e-45		0.171831	0.0124294	1.18748	1.81117e-43		0.126115	0.0129038	1.13441	1.46306e-22		0.0580471	0.00903879	1.05976	1.34489e-10
512.7	Shortness of breath	respiratory	65859	27761	38098		0.17766	0.0147422	1.19442	1.91223e-33		0.193605	0.0127183	1.21362	2.50581e-52		0.128218	0.0132042	1.1368	2.72208e-22		0.0298678	0.00922602	1.03032	0.00120646
296.22	Major depressive disorder	mental disorders	57106	22294	34812		0.206818	0.0153538	1.22976	2.34379e-41		0.21493	0.0132715	1.23977	5.48431e-59		0.130327	0.0137518	1.1392	2.61359e-21		0.0667409	0.0096382	1.06902	4.3713e-12
70	Viral hepatitis	infectious diseases	64355	2362	61993		0.411585	0.0373179	1.50921	2.76386e-28		0.470448	0.0322974	1.60071	4.61319e-48		0.300369	0.0327346	1.35036	4.47867e-20		0.104803	0.0232346	1.11049	6.46302e-06
296.1	Bipolar	mental disorders	40724	5912	34812		0.29818	0.0253534	1.3474	6.20349e-32		0.263195	0.021963	1.30108	4.33405e-33		0.205645	0.0224467	1.22832	5.11766e-20		0.0668097	0.0158293	1.06909	2.43605e-05
496.1	Emphysema	respiratory	65754	3837	61917		0.354725	0.0304474	1.42579	2.28315e-31		0.587132	0.0267865	1.79882	1.71417e-106		0.239467	0.0275935	1.27057	4.01506e-18		0.17974	0.0188841	1.19691	1.76491e-21
681	Superficial cellulitis and abscess	dermatologic	83998	15320	68678		0.119817	0.0159302	1.12729	5.42238e-14		0.112255	0.0137315	1.1188	2.95928e-16		0.119949	0.0142508	1.12744	3.86044e-17		0.0211465	0.00996706	1.02137	0.033868
304	Adjustment reaction	mental disorders	47517	12705	34812		0.178032	0.018615	1.19486	1.13444e-21		0.168134	0.0160848	1.1831	1.41996e-25		0.13288	0.0166306	1.14211	1.34827e-15		0.0732473	0.011575	1.076	2.48251e-10
681.3	Cellulitis and abscess of arm/hand	dermatologic	71188	2510	68678		0.247836	0.0360275	1.28125	6.02421e-12		0.220767	0.0312117	1.24703	1.51377e-12		0.246605	0.0319314	1.27967	1.13641e-14		0.0231039	0.0225104	1.02337	0.30472
136	Other infectious and parasitic diseases	infectious diseases	86812	4323	82489		0.282027	0.0276438	1.32581	1.9385e-24		0.144169	0.0238286	1.15508	1.44615e-09		0.187047	0.0245666	1.20568	2.65999e-14		0.00598967	0.0172781	1.00601	0.728845
496	Chronic airway obstruction	respiratory	71092	9175	61917		0.257082	0.0207227	1.29315	2.43098e-35		0.4243	0.0181432	1.52852	5.9111e-121		0.141791	0.0187159	1.15234	3.56389e-14		0.117129	0.0128979	1.12426	1.0735e-19
562.1	Diverticulosis	digestive	64626	16915	47711		0.1442	0.0174287	1.15512	1.29819e-16		0.0846671	0.014974	1.08835	1.56508e-08		0.116599	0.0156635	1.12367	9.76773e-14		0.022418	0.0108333	1.02267	0.0385127
496.21	Obstructive chronic bronchitis	respiratory	63951	2034	61917		0.475752	0.0407062	1.60922	1.47753e-31		0.739671	0.0359232	2.09525	3.3513e-94		0.271313	0.0367603	1.31169	1.57571e-13		0.247116	0.0253925	1.28033	2.20557e-22
512	Other symptoms of respiratory system	respiratory	85146	47048	38098		0.124986	0.0126586	1.13313	5.41757e-23		0.12173	0.0108894	1.12945	5.18112e-29		0.0831259	0.0113062	1.08668	1.94883e-13		0.0178284	0.0078949	1.01799	0.0239322
297.1	Suicidal ideation	mental disorders	38247	3435	34812		0.356448	0.0329748	1.42825	3.09683e-27		0.485419	0.0286658	1.62486	2.53793e-64		0.21146	0.0292669	1.23548	5.00213e-13		0.103551	0.0206238	1.1091	5.14213e-07
276.12	Hyposmolality and/or hyponatremia	endocrine/metabolic	70487	5987	64500		0.176019	0.0245724	1.19246	7.87843e-13		0.171418	0.0213391	1.18699	9.50732e-16		0.158539	0.0220463	1.1718	6.42354e-13		0.0576609	0.0152653	1.05936	0.000158566
562	Diverticulosis and diverticulitis	digestive	65477	17766	47711		0.13791	0.0171036	1.14787	7.43143e-16		0.0852997	0.0146905	1.08904	6.38123e-09		0.109763	0.0153625	1.11601	9.00915e-13		0.0217841	0.0106349	1.02202	0.040524
495.1	Chronic obstructive asthma	respiratory	62928	1011	61917		0.338317	0.0563299	1.40259	1.90164e-09		0.438017	0.049353	1.54963	6.98104e-19		0.362299	0.0510586	1.43663	1.28665e-12		0.155343	0.0352322	1.16806	1.03789e-05
292.4	Altered mental status	mental disorders	74509	6907	67602		0.183551	0.0228699	1.20148	1.00792e-15		0.256889	0.019737	1.2929	9.97179e-39		0.144387	0.0205515	1.15533	2.13088e-12		0.0220268	0.0141576	1.02227	0.119747
276.4	Acid-base balance disorder	endocrine/metabolic	68060	3560	64500		0.269923	0.0307918	1.30986	1.85007e-18		0.380789	0.0268238	1.46344	9.70867e-46		0.190252	0.0274243	1.20955	3.99572e-12		0.126852	0.0192311	1.13525	4.21907e-11
512.9	Other dyspnea	respiratory	63494	25396	38098		0.166109	0.015262	1.1807	1.37691e-27		0.166849	0.0132543	1.18158	2.44873e-36		0.0944893	0.0136735	1.0991	4.83293e-12		0.0158451	0.00957876	1.01597	0.0980887
531.4	Peptic ulcer, site unspecified	digestive	89328	1208	88120		0.315624	0.0515225	1.37111	9.0142e-10		0.327991	0.0445812	1.38818	1.87874e-13		0.318301	0.0461332	1.37479	5.21466e-12		0.0949577	0.0321252	1.09961	0.00311798
70.9	Hepatitis NOS	infectious diseases	64540	2547	61993		0.225141	0.0360408	1.2525	4.18825e-10		0.208638	0.0311703	1.232	2.17905e-11		0.219714	0.0320318	1.24572	6.92203e-12		0.0844743	0.0224831	1.08814	0.000171806
272.13	Mixed hyperlipidemia	endocrine/metabolic	54086	12228	41858		0.171553	0.0213467	1.18715	9.24279e-16		0.151519	0.0183421	1.1636	1.44777e-16		0.128758	0.0188024	1.13741	7.49135e-12		0.00256366	0.0132089	1.00257	0.846109
276.41	Acidosis	endocrine/metabolic	67814	3314	64500		0.269995	0.0318551	1.30996	2.33614e-17		0.397812	0.0277402	1.48856	1.21958e-46		0.189899	0.0283555	1.20913	2.12644e-11		0.14691	0.0199043	1.15825	1.57301e-13
345	Epilepsy, recurrent seizures, convulsions	neurological	71894	8729	63165		0.175942	0.0202111	1.19237	3.16981e-18		0.144968	0.0174127	1.156	8.4048e-17		0.120287	0.0180368	1.12782	2.57532e-11		0.0486094	0.0125859	1.04981	0.000112367
496.2	Chronic bronchitis	respiratory	64803	2886	61917		0.38332	0.0345203	1.46715	1.19671e-28		0.612922	0.0303345	1.84582	8.76632e-91		0.207068	0.0311293	1.23007	2.89392e-11		0.1892	0.0214853	1.20828	1.29664e-18
411.4	Coronary atherosclerosis	circulatory system	79501	19249	60252		0.1993	0.016938	1.22055	5.81158e-32		0.260944	0.0147574	1.29815	5.75087e-70		0.100969	0.0152097	1.10624	3.16892e-11		0.0812707	0.0105191	1.08466	1.10993e-14
297	Suicidal ideation or attempt	mental disorders	42718	7906	34812		0.207494	0.0223163	1.23059	1.43304e-20		0.247933	0.0192791	1.28137	7.53893e-38		0.130293	0.0198608	1.13916	5.37029e-11		0.0650833	0.0139324	1.06725	2.99222e-06
428.4	Heart failure with preserved EF [Diastolic heart failure]	circulatory system	75524	5121	70403		0.244924	0.0272457	1.27752	2.48445e-19		0.348892	0.0239537	1.4175	4.67128e-48		0.160669	0.0245179	1.1743	5.63426e-11		0.141302	0.0169417	1.15177	7.39889e-17
401.1	Essential hypertension	circulatory system	85896	44855	41041		0.164081	0.0142376	1.17831	9.92715e-31		0.269679	0.0123032	1.30954	1.69806e-106		0.0826369	0.012657	1.08615	6.62384e-11		0.0651156	0.00888136	1.06728	2.2723e-13
411	Ischemic Heart Disease	circulatory system	83786	23534	60252		0.18315	0.0152332	1.20099	2.68595e-33		0.244438	0.013222	1.2769	2.613e-76		0.0882782	0.0136527	1.09229	1.00632e-10		0.0669502	0.00946472	1.06924	1.50909e-12
401	Hypertension	circulatory system	86219	45178	41041		0.163218	0.0141947	1.17729	1.34173e-30		0.266807	0.0122669	1.30579	6.87563e-105		0.0810256	0.0126229	1.0844	1.37226e-10		0.0659173	0.00885661	1.06814	9.86274e-14
480.5	Bronchopneumonia and lung abscess	respiratory	69874	459	69415		0.484192	0.0829756	1.62286	5.36777e-09		0.308072	0.072676	1.3608	2.24533e-05		0.47171	0.0739446	1.60273	1.77969e-10		0.0371676	0.0520773	1.03787	0.475413
535.9	Gastritis and duodenitis, NOS	digestive	78963	6514	72449		0.136611	0.0231461	1.14638	3.58843e-09		0.213814	0.0201207	1.23839	2.24257e-26		0.131967	0.020707	1.14107	1.85328e-10		0.0415652	0.0144625	1.04244	0.00405309
426.7	Abnormal electrocardiogram [ECG] [EKG]	circulatory system	48663	10616	38047		0.223659	0.0209504	1.25064	1.3232e-26		0.268248	0.018287	1.30767	1.02179e-48		0.118058	0.0186356	1.12531	2.37271e-10		0.0371576	0.0130806	1.03786	0.00450191
599.5	Frequency of urination and polyuria	genitourinary	70719	12143	58576		0.0679224	0.0183257	1.07028	0.000210225		0.01166	0.0157175	1.01173	0.458178		0.103681	0.0163781	1.10925	2.44449e-10		0.0236648	0.0113711	1.02395	0.0374205
295.3	Psychosis	mental disorders	36704	1892	34812		0.321649	0.0420124	1.3794	1.91763e-14		0.266209	0.0366855	1.30501	3.97189e-13		0.234824	0.0372754	1.26469	2.98186e-10		0.0586632	0.0262506	1.06042	0.0254347
276.1	Electrolyte imbalance	endocrine/metabolic	79326	14826	64500		0.133859	0.0166388	1.14323	8.62681e-16		0.221161	0.0144497	1.24752	7.01745e-53		0.0935528	0.0148847	1.09807	3.27504e-10		0.0631713	0.0103875	1.06521	1.19069e-09
535.8	Other specified gastritis	digestive	75093	2644	72449		0.208856	0.0353668	1.23227	3.51724e-09		0.32248	0.0308582	1.38055	1.45921e-25		0.198379	0.0315701	1.21942	3.30473e-10		0.0785878	0.0220134	1.08176	0.000356983
579	Other symptoms involving abdomen and pelvis	digestive	72368	5771	66597		0.143209	0.0244524	1.15397	4.72341e-09		0.146116	0.021081	1.15733	4.1733e-12		0.136647	0.0218705	1.14642	4.15694e-10		0.067955	0.0152901	1.07032	8.81451e-06
457	Encounter for long-term (current) use of anticoagulants, antithrombotics, aspirin	circulatory system	61404	11018	50386		0.16895	0.0205507	1.18406	2.01636e-16		0.242175	0.0178035	1.27402	3.8626e-42		0.114924	0.0184598	1.12179	4.79622e-10		0.0488798	0.0127495	1.05009	0.000126152
512.8	Cough	respiratory	69849	31751	38098		0.119423	0.0140141	1.12685	1.57321e-17		0.13956	0.0120318	1.14977	4.15553e-31		0.0776912	0.0125183	1.08079	5.42706e-10		0.0272301	0.00875285	1.0276	0.00186454
276.6	Fluid overload	endocrine/metabolic	67325	2825	64500		0.266797	0.0350038	1.30578	2.49905e-14		0.362615	0.0305519	1.43708	1.71919e-32		0.1926	0.0311422	1.2124	6.22889e-10		0.148778	0.0216827	1.16042	6.80959e-12
306	Other mental disorder	mental disorders	47027	12215	34812		0.172861	0.0190031	1.1887	9.33164e-20		0.134722	0.0163349	1.14422	1.61707e-16		0.103992	0.0169721	1.10959	8.94055e-10		0.0608042	0.0118467	1.06269	2.85771e-07
571.51	Cirrhosis of liver without mention of alcohol	digestive	65877	1951	63926		0.320652	0.041245	1.37803	7.58555e-15		0.42495	0.0357931	1.52951	1.64705e-32		0.226719	0.0370746	1.25448	9.64327e-10		0.117867	0.0255747	1.12509	4.0514e-06
345.3	Convulsions	neurological	71024	7859	63165		0.169624	0.0211596	1.18486	1.08872e-15		0.132709	0.0182465	1.14192	3.51301e-13		0.11484	0.0188932	1.12169	1.21405e-09		0.0427241	0.0131784	1.04365	0.00118698
291	Other specified nonpsychotic and/or transient mental disorders	mental disorders	72457	4855	67602		0.150808	0.0263906	1.16277	1.10064e-08		0.206506	0.0228158	1.22937	1.41703e-19		0.142942	0.0236003	1.15366	1.38874e-09		0.0346872	0.0163611	1.0353	0.0339972
433.1	Occlusion and stenosis of precerebral arteries	circulatory system	80478	7762	72716		0.147309	0.0226466	1.15871	7.78607e-11		0.264978	0.0197747	1.3034	6.05886e-41		0.124256	0.0205514	1.13231	1.48407e-09		0.0414057	0.0140216	1.04227	0.003147
301.2	Antisocial/borderline personality disorder	mental disorders	35930	1118	34812		0.429962	0.0552841	1.5372	7.40807e-15		0.431144	0.0483709	1.53902	4.95336e-19		0.298661	0.0495389	1.34805	1.65159e-09		0.139435	0.0347276	1.14962	5.94208e-05
590	Pyelonephritis	genitourinary	62214	2444	59770		0.145047	0.0368131	1.15609	8.14493e-05		0.172073	0.0316836	1.18776	5.6048e-08		0.196058	0.0327194	1.2166	2.07144e-09		0.0526	0.0230647	1.05401	0.0225754
578.1	Hematemesis	digestive	67753	1156	66597		0.374126	0.0528027	1.45372	1.38679e-12		0.387631	0.0458987	1.47349	3.03137e-17		0.280085	0.047145	1.32324	2.83416e-09		0.127842	0.0328557	1.13637	9.98228e-05
681.5	Cellulitis and abscess of leg, except foot	dermatologic	73358	4680	68678		0.155778	0.0269111	1.16857	7.09659e-09		0.243914	0.0233472	1.27624	1.50795e-25		0.141217	0.0240886	1.15167	4.56198e-09		0.0653626	0.0168116	1.06755	0.000101097
244.2	Acquired hypothyroidism	endocrine/metabolic	69123	4529	64594		-0.122956	0.0276468	0.884302	8.69201e-06		-0.0488173	0.0237417	0.952355	0.039765		-0.145339	0.0248605	0.864729	5.03016e-09		-0.036274	0.0171068	0.964376	0.0339681
531	Peptic ulcer (excl. esophageal)	digestive	91291	3171	88120		0.182874	0.0321799	1.20066	1.32447e-08		0.272527	0.0278778	1.31328	1.4305e-22		0.168495	0.0288414	1.18352	5.15368e-09		0.0468938	0.0200611	1.04801	0.0194105
276.5	Hypovolemia	endocrine/metabolic	72126	7626	64500		0.174207	0.0216891	1.1903	9.59159e-16		0.279722	0.0188616	1.32276	9.34058e-50		0.111326	0.0193094	1.11776	8.14612e-09		0.0970018	0.0135354	1.10186	7.69312e-13
579.2	Splenomegaly	digestive	68459	1862	66597		0.265624	0.0420663	1.30424	2.71176e-10		0.217642	0.0362778	1.24314	1.98133e-09		0.213965	0.0373682	1.23858	1.02911e-08		0.108687	0.02615	1.11481	3.23439e-05
568	Other disorders of peritoneum	digestive	69725	2210	67515		0.254004	0.0384774	1.28918	4.07384e-11		0.305855	0.0333951	1.35779	5.25296e-20		0.196622	0.0343422	1.21728	1.03201e-08		0.0819259	0.0240892	1.08538	0.000671556
291.8	Alteration of consciousness	mental disorders	70242	2640	67602		0.214684	0.0354062	1.23947	1.33228e-09		0.297603	0.030668	1.34663	2.89851e-22		0.181123	0.0316467	1.19856	1.04487e-08		0.00384027	0.0219071	1.00385	0.860846
300.11	Generalized anxiety disorder	mental disorders	44028	9216	34812		0.154812	0.0212258	1.16744	3.0191e-13		0.128363	0.0183097	1.13697	2.37184e-12		0.107554	0.0188826	1.11355	1.22689e-08		0.0513297	0.0133377	1.05267	0.000118866
519.1	Tracheostomy complications	respiratory	82908	130	82778		-0.670634	0.156405	0.511384	1.80455e-05		0.302897	0.133948	1.35378	0.0237402		-0.802117	0.14166	0.448379	1.49384e-08		-0.281263	0.0973795	0.75483	0.00387308
694.3	Vascular disorders of skin	dermatologic	55302	267	55035		0.346716	0.109015	1.41441	0.00147048		0.187558	0.0945687	1.2063	0.0473338		0.544597	0.0965604	1.72391	1.70088e-08		-0.177423	0.0684476	0.837425	0.00953903
512.1	Wheezing	respiratory	42845	4747	38098		0.240732	0.0281999	1.27218	1.38186e-17		0.201985	0.0244448	1.22383	1.42147e-16		0.141525	0.0251012	1.15203	1.71841e-08		0.111299	0.0176916	1.11773	3.15281e-10
771	Musculoskeletal symptoms referable to limbs	symptoms	68959	4350	64609		0.143678	0.0280026	1.15451	2.88372e-07		0.126049	0.0242954	1.13434	2.12329e-07		0.140885	0.0250108	1.15129	1.77148e-08		0.0360706	0.0175206	1.03673	0.0395172
276	Disorders of fluid, electrolyte, and acid-base balance	endocrine/metabolic	83733	19233	64500		0.112273	0.014951	1.11882	5.94076e-14		0.219911	0.0129539	1.24597	1.22623e-64		0.0752817	0.0133715	1.07819	1.80201e-08		0.0712344	0.00932706	1.07383	2.2168e-14
571.81	Portal hypertension	digestive	64705	779	63926		0.403491	0.0643471	1.49704	3.5982e-10		0.505938	0.0559386	1.65854	1.50315e-19		0.324231	0.0577383	1.38297	1.95975e-08		0.18172	0.0398326	1.19928	5.06438e-06
457.3	Encounter for long-term (current) use of aspirin	circulatory system	61018	10632	50386		0.166436	0.0208073	1.18109	1.25486e-15		0.239817	0.0180256	1.27102	2.18729e-40		0.104859	0.0186872	1.11055	2.00855e-08		0.037857	0.0129178	1.03858	0.00338305
290.2	Delirium due to conditions classified elsewhere	mental disorders	69538	1936	67602		0.330765	0.0412749	1.39203	1.11306e-15		0.28629	0.0358014	1.33148	1.27877e-15		0.20789	0.0371056	1.23108	2.11107e-08		0.104002	0.025559	1.1096	4.71922e-05
427	Cardiac dysrhythmias	circulatory system	80144	42097	38047		0.12773	0.0131983	1.13625	3.74845e-22		0.184478	0.0113857	1.20259	4.83263e-59		0.0658886	0.0117659	1.06811	2.1439e-08		0.0419071	0.00825621	1.0428	3.85806e-07
427.7	Tachycardia NOS	circulatory system	48342	10295	38047		0.184215	0.0197921	1.20227	1.30886e-20		0.277458	0.0171439	1.31977	6.52662e-59		0.0977753	0.0175189	1.10272	2.38954e-08		0.057307	0.0124247	1.05898	3.98171e-06
300.12	Agorophobia, social phobia, and panic disorder	mental disorders	38928	4116	34812		0.279831	0.0296696	1.32291	4.03894e-21		0.294845	0.0257707	1.34292	2.60597e-30		0.147244	0.0264349	1.15864	2.54657e-08		0.0951875	0.0186948	1.09987	3.54953e-07
803	Fracture of upper limb	injuries & poisonings	70987	6009	64978		0.150792	0.0242549	1.16275	5.06855e-10		-0.021678	0.0208477	0.978555	0.298419		0.120912	0.0217331	1.12853	2.6441e-08		-0.0149573	0.0151124	0.985154	0.3223
315	Develomental delays and disorders	mental disorders	85554	1681	83873		0.314686	0.0436145	1.36983	5.38674e-13		0.366778	0.0377391	1.44308	2.50818e-22		0.213416	0.0385627	1.2379	3.12532e-08		0.105826	0.0272925	1.11163	0.00010555
530.11	GERD	digestive	78425	28580	49845		0.120331	0.0135541	1.12787	6.81774e-19		0.17772	0.011679	1.19449	2.72641e-52		0.0668356	0.0120913	1.06912	3.24724e-08		0.0656962	0.00847564	1.0679	9.10451e-15
427.5	Arrhythmia (cardiac) NOS	circulatory system	62333	24286	38047		0.134193	0.0158349	1.14361	2.3602e-17		0.212114	0.0137019	1.23629	4.6906e-54		0.0780374	0.0141438	1.08116	3.4401e-08		0.0563536	0.00988345	1.05797	1.18535e-08
473.1	Chronic laryngitis	respiratory	53404	1011	52393		0.319724	0.0564065	1.37675	1.44299e-08		0.156424	0.0488244	1.16932	0.00135627		0.276438	0.0507617	1.31843	5.15737e-08		0.0859915	0.0352911	1.0898	0.0148247
362.29	Macular degeneration (senile) of retina NOS	sense organs	79365	968	78397		0.310055	0.0604889	1.3635	2.96265e-07		-4.43227e-05	0.0513838	0.999956	0.999312		0.303121	0.0556827	1.35408	5.21801e-08		0.0945818	0.0371162	1.0992	0.0108262
530	Diseases of esophagus	digestive	81290	31445	49845		0.11414	0.0131424	1.12091	3.7923e-18		0.193961	0.0113407	1.21405	1.40713e-65		0.063192	0.0117133	1.06523	6.85571e-08		0.063679	0.0082122	1.06575	8.89105e-15
301	Personality disorders	mental disorders	36563	1751	34812		0.315442	0.0442012	1.37086	9.57325e-13		0.381815	0.0387112	1.46494	6.012e-23		0.212462	0.039552	1.23672	7.79888e-08		0.149035	0.0278341	1.16071	8.58312e-08
695.9	Unspecified erythematous condition	dermatologic	56420	1385	55035		0.299819	0.0483456	1.34961	5.59004e-10		0.185746	0.0418741	1.20412	9.17245e-06		0.230843	0.0431734	1.25966	8.94818e-08		-0.0161795	0.0302078	0.983951	0.592231
427.22	Atrial flutter	circulatory system	43244	5197	38047		0.212556	0.0307868	1.23683	5.05144e-12		0.200557	0.0269312	1.22208	9.54806e-14		0.147366	0.027661	1.15878	9.95395e-08		0.0740163	0.0192546	1.07682	0.000121
531.5	Gastrojejunal ulcer	digestive	88435	315	88120		0.535973	0.0990932	1.70911	6.34566e-08		0.442284	0.0855532	1.55626	2.34471e-07		0.471086	0.0885451	1.60173	1.03601e-07		0.0795995	0.0624505	1.08285	0.20245
532	Dysphagia	digestive	61946	12101	49845		0.148622	0.0185478	1.16023	1.12007e-15		0.262133	0.0160348	1.2997	4.5107e-60		0.0873318	0.0165195	1.09126	1.24626e-07		0.0745515	0.0115274	1.0774	9.97532e-11
599	Other symptoms/disorders or the urinary system	genitourinary	83071	24495	58576		0.0416236	0.0138264	1.0425	0.00260868		0.000731663	0.0118722	1.00073	0.950859		0.0652562	0.0123684	1.06743	1.32005e-07		0.00543395	0.00864351	1.00545	0.529563
275.3	Disorders of magnesium metabolism	endocrine/metabolic	83644	2190	81454		0.338841	0.0385556	1.40332	1.51748e-18		0.383961	0.0334322	1.46809	1.57342e-30		0.180289	0.0346603	1.19756	1.97565e-07		0.218368	0.0240752	1.24404	1.18755e-19
530.14	Reflux esophagitis	digestive	54910	5065	49845		0.158675	0.0267025	1.17196	2.81017e-09		0.230138	0.0230823	1.25877	2.05595e-23		0.12355	0.0237986	1.13151	2.08608e-07		0.0533487	0.0166268	1.0548	0.00133387
765	Cervical radiculitis	symptoms	73515	5901	67614		0.176488	0.0243052	1.19302	3.83332e-13		0.152173	0.0209955	1.16436	4.23269e-13		0.112236	0.0216903	1.11878	2.28557e-07		0.0734663	0.0151418	1.07623	1.22287e-06
916	Contusion	injuries & poisonings	87543	8900	78643		0.128325	0.0199641	1.13692	1.29493e-10		0.162307	0.0172624	1.17622	5.33781e-21		0.0924917	0.0179045	1.0969	2.39365e-07		0.0413174	0.0124501	1.04218	0.000904561
427.3	Other specified cardiac dysrhythmias	circulatory system	48774	10727	38047		0.134249	0.0209685	1.14368	1.52908e-10		0.180583	0.0180854	1.19792	1.77246e-23		0.0963518	0.0186597	1.10115	2.42192e-07		0.0574712	0.0131085	1.05915	1.16378e-05
401.21	Hypertensive heart disease	circulatory system	44799	3758	41041		0.311435	0.0354879	1.36538	1.69693e-18		0.472455	0.0309416	1.60393	1.22581e-52		0.1621	0.0318213	1.17598	3.50465e-07		0.0875004	0.0219582	1.09144	6.75181e-05
458.9	Hypotension NOS	circulatory system	76051	7466	68585		0.165738	0.0223126	1.18026	1.1028e-13		0.20198	0.0193142	1.22382	1.35274e-25		0.101795	0.0200298	1.10716	3.73172e-07		0.0404325	0.013907	1.04126	0.00364511
433.3	Cerebral ischemia	circulatory system	80472	7756	72716		0.151264	0.0220282	1.1633	6.564e-12		0.251765	0.0191196	1.28629	1.34313e-39		0.100644	0.0198711	1.10588	4.08751e-07		0.0376636	0.0136817	1.03838	0.00590814
295	Schizophrenia and other psychotic disorders	mental disorders	37598	2786	34812		0.261402	0.035125	1.29875	9.91463e-14		0.25017	0.0305901	1.28424	2.88218e-16		0.157568	0.0311258	1.17066	4.14228e-07		0.0938449	0.0219588	1.09839	1.92273e-05
745	Pain in joint	musculoskeletal	86832	49827	37005		0.0591993	0.0124757	1.06099	2.08336e-06		0.0125829	0.0107143	1.01266	0.24023		0.0556779	0.0111415	1.05726	5.81232e-07		-0.00289585	0.0077927	0.997108	0.710182
530.1	Esophagitis, GERD and related diseases	digestive	80098	30253	49845		0.112664	0.0133039	1.11926	2.48613e-17		0.186334	0.0114781	1.20483	2.90317e-59		0.0590494	0.0118579	1.06083	6.36643e-07		0.0615238	0.00830695	1.06346	1.29873e-13
172.2	Other non-epithelial cancer of skin	neoplasms	81964	13013	68951		0.098383	0.018375	1.10339	8.59523e-08		-0.054416	0.0158259	0.947038	0.000585133		0.083676	0.0168063	1.08728	6.39644e-07		-0.0501999	0.011511	0.951039	1.29443e-05
276.14	Hypopotassemia	endocrine/metabolic	70037	5537	64500		0.186807	0.0251752	1.20539	1.16891e-13		0.338221	0.0218886	1.40245	7.32413e-54		0.111228	0.0223772	1.11765	6.67393e-07		0.0961149	0.0156998	1.10089	9.2376e-10
440.22	Atherosclerosis of native arteries of the extremities with intermittent claudication	circulatory system	69712	2309	67403		0.301635	0.0393615	1.35207	1.81376e-14		0.467828	0.0346302	1.59652	1.37911e-41		0.175813	0.0353968	1.19222	6.80208e-07		0.113872	0.0243989	1.12061	3.05475e-06
720	Spinal stenosis	musculoskeletal	67431	10119	57312		0.12731	0.0201427	1.13577	2.60864e-10		0.143089	0.01741	1.15383	2.05546e-16		0.0904781	0.0182189	1.0947	6.82878e-07		0.0820263	0.0125981	1.08548	7.46468e-11
526.3	Anomalies of jaw size/symmetry	digestive	80569	217	80352		0.519282	0.118936	1.68082	1.26499e-05		-0.0138535	0.103654	0.986242	0.893679		0.522536	0.105235	1.6863	6.85516e-07		0.0126336	0.0750761	1.01271	0.866365
348.9	Other conditions of brain, NOS	neurological	68173	5008	63165		0.158326	0.0261376	1.17155	1.38348e-09		0.142845	0.0225485	1.15355	2.37295e-10		0.115989	0.0233726	1.12298	6.95554e-07		0.0468281	0.0161663	1.04794	0.00377166
366	Cataract	sense organs	89590	12535	77055		0.0982526	0.0185845	1.10324	1.24478e-07		0.0640351	0.016066	1.06613	6.72701e-05		0.0829983	0.0167596	1.08654	7.33494e-07		-0.00471774	0.0115916	0.995293	0.684011
568.1	Peritoneal adhesions (postoperative) (postinfection)	digestive	68832	1317	67515		0.271402	0.0494343	1.3118	4.01567e-08		0.391063	0.0429497	1.47855	8.61516e-20		0.218414	0.0441134	1.2441	7.37579e-07		0.150108	0.0310362	1.16196	1.32123e-06
504	Other alveolar and parietoalveolar pneumonopathy	respiratory	66084	2385	63699		0.268572	0.0377329	1.30809	1.09746e-12		0.270045	0.0327739	1.31002	1.72733e-16		0.167546	0.0338509	1.1824	7.43951e-07		0.0753831	0.0235441	1.0783	0.00136579
208	Benign neoplasm of colon	neoplasms	89440	24013	65427		0.0665534	0.0142162	1.06882	2.84745e-06		0.0514087	0.0122385	1.05275	2.66246e-05		0.0632845	0.0127872	1.06533	7.4573e-07		-0.0184729	0.00887159	0.981697	0.0373195
255.12	Hyperaldosteronism	endocrine/metabolic	74749	134	74615		-0.443305	0.152958	0.641912	0.00375289		-0.0518158	0.132212	0.949504	0.695122		-0.689677	0.139387	0.501738	7.50108e-07		0.0417465	0.0963666	1.04263	0.664865
761	Cervicalgia	symptoms	88017	17918	70099		0.0803739	0.0149582	1.08369	7.73432e-08		0.117021	0.0128621	1.12414	9.19551e-20		0.0662142	0.0133864	1.06846	7.5603e-07		0.0403671	0.00934631	1.04119	1.56706e-05
782.3	Edema	symptoms	85942	13912	72030		0.129586	0.0168901	1.13836	1.68907e-14		0.165179	0.0146256	1.1796	1.40826e-29		0.074984	0.0151599	1.07787	7.56772e-07		0.0574182	0.0105416	1.0591	5.12717e-08
411.3	Angina pectoris	circulatory system	70966	10714	60252		0.184009	0.0198935	1.20203	2.25073e-20		0.314147	0.0173351	1.36909	2.13522e-73		0.0874812	0.0177794	1.09142	8.63842e-07		0.0665745	0.0123406	1.06884	6.86115e-08
338.1	Acute pain	neurological	71266	19215	52051		0.0693168	0.0151267	1.07178	4.59643e-06		0.0754208	0.0130171	1.07834	6.87352e-09		0.0665153	0.01353	1.06878	8.82685e-07		0.0712945	0.00943502	1.0739	4.1449e-14
622	Polyp of female genital organs	genitourinary	89521	3234	86287		0.10137	0.0322353	1.10669	0.0016627		-0.0535535	0.0278684	0.947855	0.0546485		0.140764	0.0288488	1.15115	1.06428e-06		-0.0808839	0.0203689	0.922301	7.15895e-05
345.11	Generalized convulsive epilepsy	neurological	64859	1694	63165		0.230879	0.0435926	1.25971	1.18183e-07		0.122981	0.0375963	1.13086	0.00107134		0.188482	0.0387645	1.20741	1.16079e-06		0.0565126	0.0271298	1.05814	0.0372475
132	Infestation (lice, mites)	infectious diseases	82830	341	82489		0.37325	0.0959449	1.45245	0.000100138		-0.211409	0.0829719	0.809443	0.0108357		0.40657	0.0839449	1.50166	1.27707e-06		-0.114368	0.0603206	0.891929	0.0579591
610.8	Other specified benign mammary dysplasias	genitourinary	71173	913	70260		0.120113	0.0599194	1.12762	0.0450085		-0.0974075	0.0515775	0.907186	0.05895		0.257041	0.0531559	1.2931	1.32745e-06		-0.0204791	0.0373222	0.979729	0.583204
433	Cerebrovascular disease	circulatory system	88017	15301	72716		0.113783	0.0167511	1.12051	1.10149e-11		0.206368	0.0145443	1.22921	1.07294e-45		0.0729955	0.0151205	1.07573	1.38208e-06		0.0400827	0.0104447	1.0409	0.000124242
727.5	Rupture of synovium	musculoskeletal	49216	1547	47669		0.174919	0.0467467	1.19115	0.00018268		0.0731583	0.0408201	1.0759	0.0730986		0.202829	0.0421606	1.22486	1.5027e-06		-0.0148866	0.029053	0.985224	0.608376
721.1	Spondylosis without myelopathy	musculoskeletal	77734	20422	57312		0.0930469	0.015146	1.09751	8.08053e-10		0.0845173	0.0130871	1.08819	1.06043e-10		0.0653867	0.0136374	1.06757	1.62953e-06		0.053219	0.00953214	1.05466	2.3625e-08
571.5	Other chronic nonalcoholic liver disease	digestive	73988	10062	63926		0.162792	0.0192615	1.17679	2.87099e-17		0.268343	0.016589	1.3078	7.45054e-59		0.0823375	0.0171829	1.08582	1.65275e-06		0.0743755	0.0119632	1.07721	5.06732e-10
367.1	Myopia	sense organs	86363	2568	83795		0.073616	0.0354777	1.07639	0.0379872		-0.15332	0.0304119	0.857855	4.61981e-07		0.14988	0.0314214	1.16169	1.84228e-06		0.025794	0.0221522	1.02613	0.244261
850	Hemorrhage or hematoma complicating a procedure	injuries & poisonings	81737	2114	79623		0.260793	0.0391858	1.29796	2.82754e-11		0.288637	0.0342188	1.33461	3.31071e-17		0.167224	0.0351528	1.18202	1.96442e-06		0.108184	0.0244584	1.11425	9.72675e-06
433.31	Transient cerebral ischemia	circulatory system	80256	7540	72716		0.144017	0.0222767	1.1549	1.01374e-10		0.251969	0.0193357	1.28656	8.12519e-39		0.0953887	0.0200955	1.10009	2.06696e-06		0.0383354	0.013844	1.03908	0.00562133
327	Sleep disorders	neurological	78595	18645	59950		0.0727586	0.0150048	1.07547	1.24081e-06		0.0686762	0.0128814	1.07109	9.74426e-08		0.0636157	0.013409	1.06568	2.09283e-06		0.0563162	0.00932737	1.05793	1.56292e-09
286.9	Abnormal coagulation profile	hematopoietic	67924	2777	65147		0.189005	0.0345991	1.20805	4.6893e-08		0.244693	0.0299363	1.27723	2.98846e-16		0.145797	0.0307852	1.15696	2.18038e-06		0.0951586	0.0215188	1.09983	9.77385e-06
433.8	Late effects of cerebrovascular disease	circulatory system	75244	2528	72716		0.22723	0.0363909	1.25512	4.2612e-10		0.291315	0.0316529	1.33819	3.46804e-20		0.154494	0.0327465	1.16707	2.38303e-06		0.0830886	0.0225921	1.08664	0.000235282
721	Spondylosis and allied disorders	musculoskeletal	78320	21008	57312		0.0938141	0.0149898	1.09836	3.88598e-10		0.0858821	0.0129513	1.08968	3.33007e-11		0.0634225	0.0134927	1.06548	2.59519e-06		0.0556159	0.00942575	1.05719	3.62564e-09
427.2	Atrial fibrillation and flutter	circulatory system	51155	13108	38047		0.163672	0.0215014	1.17783	2.69566e-14		0.198786	0.0188064	1.21992	4.09911e-26		0.0909448	0.0193678	1.09521	2.65731e-06		0.029981	0.0134269	1.03043	0.0255551
626.4	Premenstrual tension syndromes	genitourinary	64212	557	63655		0.317609	0.0751376	1.37384	2.36796e-05		0.0015143	0.0659408	1.00152	0.981679		0.316904	0.0676166	1.37287	2.77543e-06		-0.00899487	0.0478227	0.991045	0.850808
728.7	Fasciitis	musculoskeletal	53807	6138	47669		0.106262	0.0245181	1.11211	1.46424e-05		-0.0410832	0.0213589	0.959749	0.0544207		0.103052	0.0220012	1.10855	2.81416e-06		0.0183361	0.0152295	1.01851	0.228596
854	Complications of cardiac/vascular device, implant, and graft	injuries & poisonings	81353	1730	79623		0.251944	0.0434272	1.28652	6.57087e-09		0.281764	0.0377575	1.32547	8.49167e-14		0.182048	0.0389167	1.19967	2.89862e-06		0.0650902	0.0270101	1.06726	0.0159594
803.21	Colles' fracture	injuries & poisonings	65687	709	64978		0.231593	0.0679497	1.26061	0.000653684		0.0748091	0.0587347	1.07768	0.202778		0.284049	0.0611983	1.3285	3.45986e-06		0.020593	0.0419282	1.02081	0.62332
305.2	Eating disorder	mental disorders	37172	2360	34812		0.270462	0.0389245	1.31057	3.69482e-12		0.381686	0.0340189	1.46475	3.25951e-29		0.15912	0.0345312	1.17248	4.06522e-06		0.091104	0.0243667	1.09538	0.000184846
362.22	Macular degeneration, wet	sense organs	78545	148	78397		0.67758	0.152156	1.96911	8.46002e-06		0.118311	0.131831	1.12559	0.36948		0.644146	0.140107	1.90436	4.27545e-06		0.292429	0.094154	1.33968	0.00189726
722.6	Degeneration of intervertebral disc	musculoskeletal	71737	14425	57312		0.105605	0.0173342	1.11138	1.11318e-09		0.122639	0.0149916	1.13048	2.82587e-16		0.0716397	0.0155967	1.07427	4.36392e-06		0.0598534	0.0108323	1.06168	3.28625e-08
285	Other anemias	hematopoietic	80363	21902	58461		0.0633872	0.0145252	1.06544	1.27741e-05		0.112862	0.0124692	1.11948	1.41379e-19		0.0595038	0.0129789	1.06131	4.54718e-06		0.0169255	0.00906639	1.01707	0.0619234
377.3	Optic neuritis/neuropathy	sense organs	75630	955	74675		-0.232724	0.0576426	0.792372	5.4057e-05		0.0359907	0.0496059	1.03665	0.468125		-0.235055	0.0516028	0.790527	5.23643e-06		0.00671038	0.0360327	1.00673	0.852264
370.2	Superficial keratitis	sense organs	74796	318	74478		0.201259	0.0994586	1.22294	0.0430172		-0.126619	0.0863841	0.881069	0.142711		0.402672	0.0885439	1.49582	5.4232e-06		-0.0203028	0.0621054	0.979902	0.743737
327.4	Insomnia	neurological	72117	12167	59950		0.0868081	0.0177625	1.09069	1.02296e-06		0.0524379	0.0152697	1.05384	0.000594485		0.0720294	0.0158732	1.07469	5.68423e-06		0.0653268	0.0110356	1.06751	3.22632e-09
530.2	Esophageal bleeding (varices/hemorrhage)	digestive	52915	3070	49845		0.189021	0.0334764	1.20807	1.63842e-08		0.314488	0.0289101	1.36956	1.46522e-27		0.135601	0.0298867	1.14522	5.70132e-06		0.114167	0.020837	1.12094	4.27645e-08
367.8	Hypermetropia	sense organs	85502	1707	83795		0.196437	0.0434395	1.21706	6.12348e-06		0.101706	0.0374293	1.10706	0.00658173		0.176281	0.038897	1.19277	5.84283e-06		0.00667606	0.0271114	1.0067	0.805492
571	Chronic liver disease and cirrhosis	digestive	74327	10401	63926		0.158068	0.0189768	1.17125	8.11734e-17		0.263835	0.0163505	1.30191	1.42017e-58		0.0765975	0.0169311	1.07961	6.06606e-06		0.0744056	0.0117893	1.07724	2.76774e-10
295.2	Paranoid disorders	mental disorders	35479	667	34812		0.497108	0.0695428	1.64396	8.79027e-13		0.461211	0.0611448	1.58599	4.59537e-14		0.277787	0.0614223	1.32021	6.10896e-06		0.2217	0.0435479	1.2482	3.56293e-07
149	Cancer of larynx, pharynx, nasal cavities	neoplasms	90759	773	89986		0.108642	0.0645322	1.11476	0.0922726		0.103405	0.0555686	1.10894	0.0627657		0.262938	0.0581912	1.30075	6.22735e-06		-0.0669164	0.04002	0.935273	0.0945097
751	Genitourinary congenital anomalies	congenital anomalies	89932	1804	88128		-0.183985	0.0420907	0.831949	1.23594e-05		-0.00310013	0.0363451	0.996905	0.932025		-0.169372	0.0376039	0.844195	6.66542e-06		0.0232398	0.026237	1.02351	0.375745
401.2	Hypertensive heart and/or renal disease	circulatory system	50075	9034	41041		0.232809	0.0250309	1.26214	1.39318e-20		0.391132	0.0217062	1.47865	1.37219e-72		0.10116	0.0224708	1.10645	6.73704e-06		0.0867076	0.0156293	1.09058	2.89384e-08
528.1	Stomatitis and mucositis	digestive	83796	1224	82572		0.087777	0.0507443	1.09174	0.0836675		0.0650484	0.0436574	1.06721	0.136231		0.203534	0.0452198	1.22573	6.764e-06		0.0396953	0.0317746	1.04049	0.211563
514	Abnormal findings examination of lungs	respiratory	84889	24106	60783		0.123941	0.0142401	1.13195	3.21406e-18		0.230063	0.0123312	1.25868	1.10704e-77		0.057244	0.0127635	1.05891	7.29241e-06		0.0686719	0.00892753	1.07108	1.44677e-14
292	Neurological disorders	mental disorders	84002	16400	67602		0.108713	0.0157667	1.11484	5.38294e-12		0.155831	0.0136166	1.16863	2.51523e-30		0.0636052	0.014182	1.06567	7.29437e-06		0.0140413	0.00982714	1.01414	0.153053
740.11	Osteoarthrosis, localized, primary	musculoskeletal	76741	25771	50970		0.0712734	0.0149766	1.07387	1.94573e-06		0.0525907	0.0129149	1.054	4.65907e-05		0.0599311	0.0133712	1.06176	7.39167e-06		0.0402284	0.00941546	1.04105	1.93212e-05
348.8	Encephalopathy, not elsewhere classified	neurological	65228	2063	63165		0.210854	0.0397307	1.23473	1.11398e-07		0.238455	0.0344819	1.26929	4.66633e-12		0.159824	0.0356808	1.1733	7.4901e-06		0.0896309	0.0246521	1.09377	0.000277088
513.3	Hypoventilation	respiratory	88497	1092	87405		0.326481	0.0540141	1.38608	1.49993e-09		0.240981	0.0465778	1.2725	2.29459e-07		0.214672	0.0480516	1.23946	7.91251e-06		0.00273582	0.0336394	1.00274	0.935181
260	Protein-calorie malnutrition	endocrine/metabolic	67485	4715	62770		0.134408	0.0269071	1.14386	5.87579e-07		0.141806	0.0232477	1.15235	1.0622e-09		0.108119	0.0242393	1.11418	8.17828e-06		0.0524599	0.0167887	1.05386	0.00177982
512.2	Painful respiration	respiratory	44242	6144	38098		0.198007	0.0247724	1.21897	1.31638e-15		0.283897	0.0215299	1.3283	1.05392e-39		0.0985918	0.0221056	1.10362	8.19479e-06		0.080527	0.0155634	1.08386	2.29001e-07
740.1	Osteoarthritis; localized	musculoskeletal	77631	26661	50970		0.0745392	0.0148249	1.07739	4.95685e-07		0.0520278	0.0127829	1.0534	4.69919e-05		0.0589265	0.0132339	1.0607	8.47979e-06		0.0427494	0.00931084	1.04368	4.40376e-06
41.12	Methicillin resistant Staphylococcus aureus	infectious diseases	78277	1262	77015		0.244162	0.0504812	1.27655	1.32018e-06		0.411276	0.04391	1.50874	7.51013e-21		0.198626	0.0446552	1.21973	8.66723e-06		0.107603	0.0313809	1.11361	0.000605986
613.9	Breast disorder NOS	genitourinary	81030	743	80287		0.302883	0.0660815	1.35376	4.57314e-06		0.0930161	0.0565923	1.09748	0.100255		0.261864	0.058908	1.29935	8.77688e-06		-0.07208	0.0413439	0.930456	0.0812593
751.2	Congenital anomalies of urinary system	congenital anomalies	89313	1185	88128		-0.233211	0.051954	0.791986	7.16274e-06		0.0451622	0.044958	1.0462	0.315118		-0.206688	0.046499	0.813273	8.78906e-06		0.0619399	0.0323174	1.0639	0.0552871
172.21	Basal cell carcinoma	neoplasms	75889	6938	68951		0.0923867	0.023572	1.09679	8.87894e-05		-0.0694497	0.0203781	0.932907	0.000654256		0.0961327	0.0216342	1.10091	8.84877e-06		-0.0463342	0.0147751	0.954723	0.00171292
260.2	severe protein-calorie malnutrition	endocrine/metabolic	63702	932	62770		0.271004	0.0583791	1.31128	3.44825e-06		0.178559	0.0505337	1.19549	0.000410146		0.232648	0.0524624	1.26194	9.22551e-06		0.019229	0.0365988	1.01942	0.599305
710.11	Acute osteomyelitis	musculoskeletal	71056	752	70304		0.308146	0.0652175	1.3609	2.30233e-06		0.215929	0.0562831	1.24101	0.000124808		0.260269	0.0587827	1.29728	9.52666e-06		-0.0294468	0.0405279	0.970983	0.467483
513.32	Orthopnea	respiratory	87707	302	87405		0.395005	0.102388	1.48439	0.000114365		0.369692	0.0889931	1.44729	3.26485e-05		0.407745	0.0921042	1.50342	9.55525e-06		0.207238	0.0642255	1.23028	0.00125213
755.3	Congenital anomaly of fingers/toes	congenital anomalies	88870	36	88834		-0.115895	0.296348	0.890569	0.695741		0.299578	0.255329	1.34929	0.240675		1.11348	0.251525	3.04495	9.55824e-06		0.429944	0.184669	1.53717	0.0199024
172	Skin cancer	neoplasms	83488	14537	68951		0.0842672	0.0175174	1.08792	1.50566e-06		-0.0514075	0.0150897	0.949891	0.000657318		0.0707015	0.0160087	1.07326	1.00343e-05		-0.0382624	0.0109823	0.96246	0.000493966
535	Gastritis and duodenitis	digestive	82225	9776	72449		0.0919197	0.0192947	1.09628	1.89804e-06		0.194543	0.0167509	1.21476	3.50273e-31		0.076163	0.0172573	1.07914	1.01769e-05		0.0301671	0.0120428	1.03063	0.0122456
367	Disorders of refraction and accommodation; blindness and low vision	sense organs	90627	6832	83795		0.0571168	0.0222943	1.05878	0.0104086		-0.00868306	0.019155	0.991355	0.650329		0.0878847	0.0199187	1.09186	1.02335e-05		0.00554697	0.0139243	1.00556	0.690361
457.2	Encounter for long-term (current) use of antiplatelets/antithrombotics	circulatory system	51913	1527	50386		0.211569	0.0486157	1.23562	1.34981e-05		0.372039	0.0422339	1.45069	1.26236e-18		0.192006	0.043605	1.21168	1.06611e-05		0.0700279	0.0297564	1.07254	0.0186037
514.2	Solitary pulmonary nodule	respiratory	70972	10189	60783		0.169363	0.0197258	1.18455	9.01606e-18		0.258928	0.0172073	1.29554	3.57987e-51		0.077733	0.017663	1.08083	1.07802e-05		0.087582	0.0123697	1.09153	1.43786e-12
578.2	Blood in stool	digestive	74337	7740	66597		0.106059	0.0214259	1.11189	7.4199e-07		0.103924	0.0185121	1.10952	1.97888e-08		0.0840334	0.0191006	1.08767	1.08493e-05		0.082912	0.0133993	1.08645	6.10226e-10
803.2	Fracture of radius and ulna	injuries & poisonings	67812	2834	64978		0.179809	0.0344838	1.19699	1.84523e-07		0.0149168	0.0297099	1.01503	0.615609		0.136048	0.0310262	1.14574	1.16011e-05		-0.0353388	0.0214382	0.965278	0.0992699
338	Pain	neurological	84485	32434	52051		0.0418675	0.0126231	1.04276	0.000910704		0.0703074	0.0108683	1.07284	9.86136e-11		0.0494833	0.0112961	1.05073	1.18368e-05		0.042275	0.00790283	1.04318	8.82699e-08
418	Nonspecific chest pain	circulatory system	84067	36201	47866		0.119912	0.0127264	1.1274	4.41443e-21		0.162144	0.0110073	1.17603	4.09777e-49		0.0496788	0.0113818	1.05093	1.27271e-05		0.023817	0.00794745	1.0241	0.00272823
149.1	Cancer of oropharynx	neoplasms	90265	279	89986		0.184262	0.107245	1.20233	0.0857702		0.163821	0.0922651	1.178	0.0758085		0.419523	0.0963984	1.52124	1.34921e-05		-0.170937	0.0662774	0.842874	0.0099053
571.8	Liver abscess and sequelae of chronic liver disease	digestive	65154	1228	63926		0.342233	0.0514114	1.40809	2.79955e-11		0.393281	0.0445587	1.48184	1.08343e-18		0.200258	0.04617	1.22172	1.44172e-05		0.139027	0.0318575	1.14916	1.27682e-05
427.21	Atrial fibrillation	circulatory system	50856	12809	38047		0.157444	0.0216697	1.17051	3.71295e-13		0.197968	0.0189336	1.21892	1.37696e-25		0.0844917	0.0195122	1.08816	1.48968e-05		0.0309544	0.0135232	1.03144	0.0220798
523.31	Acute periodontitis	digestive	81055	703	80352		0.236553	0.067176	1.26687	0.000429292		0.457483	0.0584774	1.58009	5.14775e-15		0.259881	0.0601262	1.29678	1.54441e-05		0.0913439	0.0417525	1.09565	0.028688
459.9	Circulatory disease NEC	circulatory system	75283	6698	68585		0.0981872	0.0232765	1.10317	2.46155e-05		0.189413	0.0202132	1.20854	7.19965e-21		0.0900624	0.0208913	1.09424	1.62512e-05		0.0427573	0.0145555	1.04368	0.00330836
253.2	Pituitary hypofunction	endocrine/metabolic	75779	1164	74615		-0.146922	0.0523385	0.863361	0.00499808		-0.000106459	0.0447914	0.999894	0.998104		-0.202249	0.0469156	0.816892	1.62591e-05		0.0732544	0.0326755	1.076	0.0249693
671	Venous/cerebrovascular complications embolism in pregnancy and the puerperium	pregnancy complications	91306	512	90794		-0.24371	0.0783745	0.783715	0.00187368		-0.325583	0.0670608	0.722106	1.20363e-06		-0.30159	0.0700116	0.739642	1.64956e-05		-0.241655	0.0491707	0.785327	8.89571e-07
250.21	Type 2 diabetes with ketoacidosis	endocrine/metabolic	65881	212	65669		0.240542	0.121762	1.27194	0.0482105		0.254458	0.105927	1.28976	0.0162966		0.455412	0.105727	1.57682	1.65175e-05		-0.0324544	0.0759861	0.968067	0.6693
817	Concussion	injuries & poisonings	89038	907	88131		0.209051	0.0591581	1.23251	0.000409688		0.256276	0.0509068	1.29211	4.79783e-07		0.224031	0.0520774	1.25111	1.6935e-05		0.0693836	0.0367872	1.07185	0.0592845
367.2	Astigmatism	sense organs	86182	2387	83795		0.159752	0.0367807	1.17322	1.40319e-05		-0.046943	0.0315515	0.954142	0.136798		0.141792	0.0329702	1.15234	1.7033e-05		0.0232439	0.0229367	1.02352	0.310872
250.23	Type 2 diabetes with ophthalmic manifestations	endocrine/metabolic	66994	1325	65669		0.290944	0.0505054	1.33769	8.37843e-09		0.331516	0.0440261	1.39308	5.07434e-14		0.195263	0.045499	1.21563	1.77404e-05		0.00584581	0.0310812	1.00586	0.850812
451	Phlebitis and thrombophlebitis	circulatory system	53236	2850	50386		0.194524	0.0349596	1.21473	2.63276e-08		0.110084	0.0299597	1.11637	0.000238404		0.133622	0.0312568	1.14296	1.91159e-05		0.068559	0.0217113	1.07096	0.00158988
728.71	Contracture of palmar fascia [Dupuytren's disease]	musculoskeletal	48725	1056	47669		0.284476	0.0564738	1.32906	4.72132e-07		-0.0239412	0.0493563	0.976343	0.627627		0.218555	0.0512817	1.24428	2.02745e-05		-0.0217612	0.0350198	0.978474	0.534338
198.5	Secondary malignancy of brain/spine	neoplasms	63368	922	62446		0.239531	0.0593081	1.27065	5.37334e-05		0.234968	0.0510056	1.26487	4.09073e-06		0.227802	0.0534783	1.25584	2.04703e-05		0.231753	0.0367068	1.26081	2.7255e-10
272.11	Hypercholesterolemia	endocrine/metabolic	68223	26365	41858		0.0870202	0.0170602	1.09092	3.38275e-07		0.106257	0.0146906	1.11211	4.72559e-13		0.0646343	0.0151787	1.06677	2.06063e-05		-0.00162754	0.0105984	0.998374	0.877954
227.1	Benign neoplasm of adrenal gland	neoplasms	86568	792	85776		0.258339	0.0630593	1.29478	4.18973e-05		0.130339	0.0544724	1.13921	0.0167224		0.242893	0.0571358	1.27493	2.12679e-05		0.0341372	0.0394851	1.03473	0.38728
253	Disorders of the pituitary gland and its hypothalamic control	endocrine/metabolic	78421	3806	74615		-0.0762206	0.0293162	0.926612	0.00932378		0.027525	0.0252377	1.02791	0.275437		-0.111372	0.02622	0.894606	2.16096e-05		-0.00546277	0.0183302	0.994552	0.765688
871.1	Open wound of hand except finger(s)	injuries & poisonings	78645	1299	77346		0.180015	0.049647	1.19724	0.000287955		0.0908112	0.0429259	1.09506	0.0343844		0.187144	0.0441554	1.2058	2.25208e-05		-0.0309993	0.0308811	0.969476	0.315462
695.41	Cutaneous lupus erythematosus	dermatologic	54627	605	54022		0.461799	0.0721325	1.58693	1.53261e-10		0.131528	0.0625634	1.14057	0.0355262		0.271816	0.0641546	1.31235	2.26636e-05		0.014515	0.0458433	1.01462	0.751531
785	Abdominal pain	symptoms	84786	37874	46912		0.0645013	0.0123623	1.06663	1.81295e-07		0.106193	0.0106209	1.11204	1.54748e-23		0.0467486	0.0110396	1.04786	2.28945e-05		0.0235373	0.00771166	1.02382	0.00227189
272.1	Hyperlipidemia	endocrine/metabolic	86387	44529	41858		0.0599102	0.0143687	1.06174	3.0527e-05		0.0971689	0.0123413	1.10205	3.45024e-15		0.0540023	0.0127875	1.05549	2.41012e-05		-0.00980367	0.00894715	0.990244	0.273197
366.2	Senile cataract	sense organs	86122	9067	77055		0.0922996	0.0209865	1.09669	1.09233e-05		0.0752351	0.0181838	1.07814	3.51125e-05		0.0799768	0.0189422	1.08326	2.41983e-05		-0.00123429	0.0130957	0.998766	0.924909
272	Disorders of lipoid metabolism	endocrine/metabolic	86428	44570	41858		0.0602235	0.0143622	1.06207	2.75037e-05		0.0965225	0.012335	1.10133	5.07338e-15		0.0538843	0.0127827	1.05536	2.49317e-05		-0.00904542	0.00894318	0.990995	0.31181
509.2	Respiratory insufficiency	respiratory	64677	978	63699		0.283635	0.0578052	1.32795	9.26001e-07		0.310409	0.0501187	1.36398	5.88503e-10		0.217155	0.0515185	1.24254	2.49673e-05		0.0622444	0.0359777	1.06422	0.0836151
789	Nausea and vomiting	symptoms	84194	18021	66173		0.0940032	0.0149949	1.09856	3.63357e-10		0.205608	0.0129756	1.22827	1.50406e-56		0.0565633	0.0134319	1.05819	2.54127e-05		0.0626257	0.00936396	1.06463	2.26322e-11
459	Other disorders of circulatory system	circulatory system	77805	9220	68585		0.103384	0.020169	1.10892	2.96157e-07		0.188216	0.0175154	1.20709	6.2078e-27		0.0759393	0.0180778	1.0789	2.66092e-05		0.0383382	0.0125825	1.03908	0.00231172
740.9	Osteoarthrosis NOS	musculoskeletal	76661	25691	50970		0.119683	0.0152793	1.12714	4.76263e-15		0.087461	0.0131986	1.0914	3.43687e-11		0.0573586	0.0136844	1.05904	2.77082e-05		0.0584352	0.00953693	1.06018	8.9409e-10
573	Other disorders of liver	digestive	70814	6888	63926		0.14187	0.0226956	1.15243	4.07928e-10		0.149539	0.0196473	1.1613	2.71569e-14		0.0852023	0.020364	1.08894	2.86472e-05		0.0293157	0.0141074	1.02975	0.0377063
733.8	Malunion and nonunion of fracture	musculoskeletal	59376	1234	58142		0.16611	0.0516334	1.1807	0.00129497		0.0140615	0.0444545	1.01416	0.751765		0.194006	0.0464006	1.2141	2.90091e-05		0.0727412	0.0318176	1.07545	0.0222428
724.9	Other unspecified back disorders	musculoskeletal	59213	1901	57312		0.11773	0.0421279	1.12494	0.00519647		0.198769	0.0365668	1.2199	5.45603e-08		0.158833	0.0380137	1.17214	2.93684e-05		0.149645	0.0262413	1.16142	1.17968e-08
578	Gastrointestinal hemorrhage	digestive	80671	14074	66597		0.0707851	0.01661	1.07335	2.02982e-05		0.107459	0.0143268	1.11345	6.35571e-14		0.0619639	0.0148371	1.06392	2.96296e-05		0.0394046	0.0103679	1.04019	0.00014432
495	Asthma	respiratory	77487	15570	61917		0.0764304	0.0159412	1.07943	1.63055e-06		0.133833	0.0137834	1.1432	2.74043e-22		0.0592453	0.0142136	1.06104	3.06986e-05		0.0711001	0.00997701	1.07369	1.03029e-12
452.8	Postphlebitic syndrome	circulatory system	50569	183	50386		0.105292	0.132851	1.11104	0.428035		0.0984997	0.114775	1.10351	0.390784		0.496693	0.119256	1.64328	3.11445e-05		-0.0927804	0.0822872	0.911394	0.259523
79	Viral infection	infectious diseases	68876	6883	61993		0.0603003	0.0225172	1.06216	0.00740714		0.0570371	0.0193337	1.0587	0.00317627		0.0831263	0.0199796	1.08668	3.17457e-05		0.0449601	0.0140537	1.04599	0.00137821
530.6	Diverticulum of esophagus, acquired	digestive	50020	175	49845		0.0578447	0.135588	1.05955	0.669656		0.343229	0.117766	1.40949	0.00356269		0.509127	0.122436	1.66384	3.2061e-05		-0.0483987	0.0860061	0.952754	0.573615
687.4	Disturbance of skin sensation	dermatologic	67516	15426	52090		0.0537418	0.0163472	1.05521	0.00101075		0.042282	0.0141188	1.04319	0.00274697		0.060619	0.0146071	1.06249	3.32525e-05		0.0293013	0.0102319	1.02973	0.00418712
711	Arthropathy associated with infections	musculoskeletal	71477	1173	70304		0.261813	0.0522608	1.29928	5.45042e-07		0.290798	0.0453169	1.33749	1.3899e-10		0.194317	0.046824	1.21448	3.32552e-05		-0.00930121	0.032574	0.990742	0.77523
327.41	Organic or persistent insomnia	neurological	62345	2395	59950		0.139495	0.0371414	1.14969	0.000172809		0.0773913	0.0320177	1.08046	0.015643		0.136743	0.0330417	1.14653	3.49562e-05		0.0599673	0.0231097	1.0618	0.00946179
726.4	Calcaneal spur; Exostosis NOS	musculoskeletal	50441	2772	47669		0.192125	0.035405	1.21182	5.74728e-08		0.167355	0.0308804	1.18217	5.97769e-08		0.131785	0.0318651	1.14086	3.53847e-05		0.145126	0.0220802	1.15618	4.94279e-11
426	Cardiac conduction disorders	circulatory system	55795	17748	38047		0.143755	0.0179913	1.1546	1.34663e-15		0.241807	0.0156815	1.27355	1.20333e-53		0.0664588	0.0160785	1.06872	3.57462e-05		0.0422128	0.0112406	1.04312	0.000173079
285.2	Anemia of chronic disease	hematopoietic	61236	2775	58461		0.187944	0.0350309	1.20677	8.09006e-08		0.274228	0.0304445	1.31551	2.10864e-19		0.12903	0.0313242	1.13772	3.80239e-05		0.13394	0.0218658	1.14332	9.03787e-10
401.22	Hypertensive chronic kidney disease	circulatory system	47009	5968	41041		0.224552	0.0287802	1.25176	6.0787e-15		0.362552	0.024988	1.43699	1.0621e-47		0.105778	0.0258128	1.11158	4.16944e-05		0.0840325	0.0180391	1.08766	3.18764e-06
480.3	Pneumonia due to fungus (mycoses)	respiratory	69674	259	69415		0.565524	0.110638	1.76037	3.19677e-07		0.199008	0.0971003	1.22019	0.040412		0.408586	0.100002	1.50469	4.3931e-05		-0.0358558	0.0690972	0.964779	0.603818
622.2	Mucous polyp of cervix	genitourinary	87538	1251	86287		0.106547	0.0505133	1.11243	0.0349196		-0.155441	0.0439078	0.856038	0.000399879		0.184384	0.0451831	1.20248	4.48774e-05		-0.0786276	0.0319781	0.924384	0.0139403
348.4	Cerebral cysts	neurological	63624	459	63165		0.349885	0.0831781	1.4189	2.59409e-05		0.137247	0.0714834	1.14711	0.0548597		0.296564	0.0731411	1.34523	5.02022e-05		0.0871787	0.0516253	1.09109	0.0912802
440	Atherosclerosis	circulatory system	73819	6416	67403		0.187943	0.0247065	1.20676	2.80486e-14		0.277602	0.0216023	1.31996	8.53815e-38		0.0899317	0.0221944	1.0941	5.07794e-05		0.0366242	0.0154015	1.0373	0.0174086
480	Pneumonia	respiratory	82658	13243	69415		0.100725	0.0171515	1.10597	4.28819e-09		0.187358	0.0149005	1.20606	2.93871e-36		0.0625017	0.0154272	1.0645	5.09129e-05		0.0589867	0.0107068	1.06076	3.6029e-08
360	Disorders of the globe	sense organs	79432	230	79202		0.238719	0.117932	1.26962	0.0429479		0.221842	0.101621	1.24837	0.0290328		0.426662	0.105351	1.53213	5.12376e-05		0.157622	0.0734812	1.17072	0.0319474
600	Hyperplasia of prostate	genitourinary	85429	10749	74680		0.026633	0.0246738	1.02699	0.280408		-0.132371	0.0211855	0.876016	4.15145e-10		0.0887735	0.0220804	1.09283	5.80836e-05		0.00800439	0.0153001	1.00804	0.600864
749.2	Congenital anomalies of skull and face bones	congenital anomalies	90195	79	90116		-0.0734198	0.198559	0.929211	0.711558		0.00131265	0.173259	1.00131	0.993955		-0.719096	0.179311	0.487192	6.06344e-05		0.532585	0.125259	1.70333	2.11995e-05
751.21	Cystic kidney disease	congenital anomalies	88807	679	88128		-0.23356	0.068709	0.79171	0.000675685		-0.0625201	0.0596027	0.939394	0.294202		-0.246476	0.0616271	0.78155	6.34827e-05		-0.0448834	0.0426375	0.956109	0.29249
509.1	Respiratory failure	respiratory	68210	4511	63699		0.206436	0.0278129	1.22929	1.15096e-13		0.326483	0.0240958	1.38609	7.98889e-42		0.0991023	0.0247823	1.10418	6.3631e-05		0.0505851	0.017308	1.05189	0.0034707
433.21	Cerebral artery occlusion, with cerebral infarction	circulatory system	78354	5638	72716		0.123891	0.0252776	1.13189	9.5234e-07		0.196775	0.0219582	1.21747	3.20732e-19		0.091223	0.0228128	1.09551	6.36724e-05		0.04299	0.015732	1.04393	0.00628289
465	Acute upper respiratory infections of multiple or unspecified sites	respiratory	80985	24923	56062		0.0425073	0.013622	1.04342	0.00180557		-0.0316995	0.0117281	0.968798	0.00687454		0.0486133	0.012163	1.04981	6.41983e-05		-0.0178324	0.00849147	0.982326	0.0357259
272.12	Hyperglyceridemia	endocrine/metabolic	44148	2290	41858		0.142843	0.0393072	1.15355	0.00027905		0.199095	0.0342519	1.2203	6.14802e-09		0.137994	0.0346194	1.14797	6.71884e-05		0.0476655	0.0244331	1.04882	0.051074
245.21	Chronic lymphocytic thyroiditis	endocrine/metabolic	67097	2503	64594		-0.11403	0.0366382	0.892231	0.00185625		-0.0539595	0.0314326	0.947471	0.0860393		-0.130891	0.0328972	0.877314	6.92687e-05		-0.0547879	0.0226915	0.946686	0.0157583
313	Pervasive developmental disorders	mental disorders	88682	4809	83873		0.18956	0.0265824	1.20872	9.96118e-13		0.102672	0.0228772	1.10813	7.19147e-06		0.0936858	0.0235663	1.09821	7.02565e-05		0.0676815	0.0166579	1.07002	4.8441e-05
798	Malaise and fatigue	symptoms	83866	33127	50739		0.0480338	0.0127846	1.04921	0.000171853		0.00416225	0.0109673	1.00417	0.704306		0.0453701	0.0114317	1.04642	7.22359e-05		-0.0072663	0.00795388	0.99276	0.360951
695.4	Lupus (localized and systemic)	dermatologic	55838	1816	54022		0.22174	0.0423845	1.24825	1.68034e-07		0.126029	0.0367605	1.13432	0.000607202		0.149281	0.0376501	1.161	7.34084e-05		-0.00920589	0.0269016	0.990836	0.732195
510	Other diseases of lung	respiratory	88654	9642	79012		0.0966966	0.0196919	1.10153	9.08597e-07		0.161324	0.0170169	1.17507	2.53694e-21		0.070058	0.0177341	1.07257	7.79952e-05		0.0341679	0.0122585	1.03476	0.00531535
443.9	Peripheral vascular disease, unspecified	circulatory system	72838	5435	67403		0.164708	0.0267316	1.17905	7.20356e-10		0.357151	0.0232191	1.42925	2.1686e-53		0.0947721	0.0240142	1.09941	7.92992e-05		0.0497524	0.0165308	1.05101	0.00261517
370.1	Corneal ulcer	sense organs	74819	341	74478		0.477652	0.0960404	1.61228	6.57733e-07		0.090944	0.0824188	1.09521	0.269837		0.337413	0.0855376	1.40132	7.99272e-05		0.318933	0.0600718	1.37566	1.10108e-07
972.6	Antihypertensive agents causing adverse effects	injuries & poisonings	64307	35	64272		0.891803	0.304589	2.43952	0.00341272		0.262369	0.262019	1.30001	0.316665		1.00952	0.256079	2.74429	8.07247e-05		-0.396002	0.186093	0.673005	0.033339
871	Open wounds of extremities	injuries & poisonings	84384	7038	77346		0.100789	0.0220545	1.10604	4.87702e-06		0.0791135	0.0190765	1.08233	3.36624e-05		0.0777515	0.0197401	1.08085	8.19063e-05		-0.0192253	0.013748	0.980958	0.161992
701.2	Scar conditions and fibrosis of skin	dermatologic	77891	8960	68931		0.0256541	0.0201094	1.02599	0.202053		-0.0611924	0.0173703	0.940642	0.000426985		0.0713895	0.0181403	1.074	8.3059e-05		-0.0488169	0.0125709	0.952355	0.000103041
691.1	Ichthyosis congenita	dermatologic	55106	71	55035		0.626242	0.223864	1.87057	0.00515131		0.316258	0.19254	1.37198	0.100475		0.745347	0.189754	2.10717	8.56663e-05		0.066429	0.134377	1.06869	0.621059
284	Aplastic anemia	hematopoietic	59988	1527	58461		0.18347	0.0462263	1.20138	7.21905e-05		0.0597477	0.0397917	1.06157	0.133224		0.162296	0.0413345	1.17621	8.62211e-05		0.0544832	0.028767	1.05599	0.0582317
386.21	Central origin vertigo	sense organs	62898	136	62762		-0.290997	0.153863	0.747518	0.0585881		0.0978502	0.131011	1.1028	0.455133		-0.537908	0.137304	0.583969	8.94177e-05		0.143534	0.0963778	1.15435	0.136412
966	Poisoning by anticonvulsants and anti-Parkinsonism drugs	injuries & poisonings	64360	88	64272		0.717091	0.190291	2.04847	0.000164305		0.248581	0.16043	1.2822	0.121269		0.657523	0.169771	1.93001	0.0001075		0.196031	0.11857	1.21656	0.0982726
565.1	Anal and rectal polyp	digestive	71867	4352	67515		0.153145	0.0280611	1.16549	4.82736e-08		0.167959	0.0242896	1.18289	4.68382e-12		0.0974838	0.0252023	1.10239	0.000109711		-0.025753	0.0175313	0.974576	0.14184
530.12	Ulcer of esophagus	digestive	50657	812	49845		0.194511	0.0637519	1.21472	0.00228027		0.189681	0.0550554	1.20886	0.000570495		0.221893	0.0573855	1.24844	0.000110315		0.0457252	0.0395426	1.04679	0.247537
300.4	Dysthymic disorder	mental disorders	38784	3972	34812		0.210077	0.0300295	1.23377	2.63949e-12		0.212533	0.0261129	1.23681	3.98582e-16		0.103106	0.0267325	1.10861	0.000114802		0.0465482	0.0186643	1.04765	0.0126321
345.1	Epilepsy	neurological	66968	3803	63165		0.159776	0.0295779	1.17325	6.59421e-08		0.0932719	0.025458	1.09776	0.000248549		0.101445	0.0263447	1.10677	0.000117785		0.0470929	0.0184433	1.04822	0.0106679
523.3	Periodontitis (acute or chronic)	digestive	81180	828	80352		0.220289	0.0618961	1.24644	0.000372254		0.331027	0.0537245	1.3924	7.20276e-10		0.2128	0.0554176	1.23714	0.000123069		0.0700152	0.0385079	1.07252	0.0690327
285.1	Acute posthemorrhagic anemia	hematopoietic	61800	3339	58461		0.149803	0.0321655	1.16161	3.20448e-06		0.20484	0.0278815	1.22733	2.02955e-13		0.110273	0.0287586	1.11658	0.000125852		0.0897164	0.0201052	1.09386	8.10694e-06
871.4	Open wound of toe(s)	injuries & poisonings	77648	302	77346		0.393955	0.101943	1.48283	0.000111334		0.241973	0.0887752	1.27376	0.00641691		0.347894	0.0907955	1.41608	0.000127301		0.0611781	0.0635629	1.06309	0.335808
530.5	Disorders of esophageal motility	digestive	51391	1546	49845		0.158901	0.0466701	1.17222	0.000662211		0.284892	0.0402559	1.32962	1.4729e-12		0.159169	0.0415819	1.17254	0.000129278		-0.000110097	0.0290676	0.99989	0.996978
411.2	Myocardial infarction	circulatory system	69297	9045	60252		0.181246	0.0221416	1.19871	2.70551e-16		0.331627	0.0193334	1.39323	5.9652e-66		0.0759755	0.0198681	1.07894	0.000131306		0.0678642	0.0137761	1.07022	8.38272e-07
483	Acute bronchitis and bronchiolitis	respiratory	74804	5389	69415		0.157448	0.025265	1.17052	4.60955e-10		0.20426	0.022078	1.22662	2.20816e-20		0.0860569	0.0225909	1.08987	0.000139328		0.0720557	0.0158541	1.07472	5.49531e-06
740	Osteoarthrosis	musculoskeletal	86725	35755	50970		0.0744452	0.0135189	1.07729	3.65545e-08		0.0630731	0.0116566	1.0651	6.26974e-08		0.0459496	0.0120826	1.04702	0.000142982		0.0457346	0.0084657	1.0468	6.57745e-08
681.7	Cellulitis and abscess of trunk	dermatologic	71217	2539	68678		0.12396	0.0357922	1.13197	0.000533509		0.140285	0.0309645	1.1506	5.88382e-06		0.121127	0.0318825	1.12877	0.000145187		0.0524808	0.0224435	1.05388	0.019369
279	Disorders involving the immune mechanism	endocrine/metabolic	80788	14191	66597		0.0801934	0.0164748	1.0835	1.12938e-06		0.0279047	0.0142122	1.0283	0.0495968		0.0559906	0.014743	1.05759	0.000145998		-0.00719864	0.0102908	0.992827	0.484226
707.2	Chronic ulcer of leg or foot	dermatologic	89627	2607	87020		0.178497	0.0356336	1.19542	5.46467e-07		0.199637	0.0308128	1.22096	9.23147e-11		0.12279	0.0323459	1.13065	0.00014695		0.0372522	0.0221803	1.03795	0.0930512
368.1	Amblyopia	sense organs	79590	485	79105		0.550651	0.0807017	1.73438	8.89788e-12		0.436227	0.0696264	1.54686	3.72244e-10		0.273315	0.0720332	1.31431	0.000148065		0.00586514	0.0503167	1.00588	0.907205
560.1	Paralytic ileus	digestive	48858	1147	47711		0.224378	0.0534907	1.25154	2.73208e-05		0.370819	0.0460093	1.44892	7.65093e-16		0.181355	0.047878	1.19884	0.00015195		0.107852	0.0330099	1.11388	0.00108599
363	Chorioretinal inflammations, scars, and other disorders of choroid	sense organs	80013	811	79202		0.138539	0.0631794	1.14859	0.0283228		-0.0302142	0.0544196	0.970238	0.578753		0.214127	0.0566739	1.23878	0.000157946		0.111847	0.0394344	1.11834	0.00456424
348	Other conditions of brain	neurological	67315	4150	63165		0.160878	0.028417	1.17454	1.50203e-08		0.195142	0.0245774	1.21548	2.02351e-15		0.0959136	0.0254073	1.10066	0.000159977		0.0945108	0.0176419	1.09912	8.45315e-08
454.11	Varicose veins of lower extremity, symptomtic	circulatory system	54294	3908	50386		0.0988827	0.03034	1.10394	0.00111748		0.118593	0.026188	1.12591	5.93918e-06		0.10285	0.0272487	1.10832	0.000160337		0.0566647	0.0188646	1.0583	0.00266667
245.2	Chronic thyroiditis	endocrine/metabolic	67124	2530	64594		-0.113369	0.0364542	0.892822	0.0018716		-0.0497736	0.0312833	0.951445	0.111596		-0.123402	0.0327144	0.883908	0.000161879		-0.0479136	0.022566	0.953216	0.0337319
271.9	Other disorders of carbohydrate transport and metabolism	endocrine/metabolic	85658	120	85538		0.696819	0.163424	2.00736	2.00912e-05		0.101989	0.141122	1.10737	0.469865		0.548308	0.146129	1.73032	0.000175267		0.247193	0.101619	1.28043	0.0149933
622.1	Polyp of corpus uteri	genitourinary	88491	2204	86287		0.105835	0.0385456	1.11164	0.0060379		-0.0405538	0.0333318	0.960257	0.223729		0.129411	0.0345649	1.13816	0.000181114		-0.102042	0.0244097	0.902992	2.91035e-05
282	Hereditary hemolytic anemias	hematopoietic	58882	421	58461		0.301387	0.0891347	1.35173	0.000721554		0.191533	0.077027	1.2111	0.0128983		0.283412	0.0757429	1.32765	0.000182737		0.151799	0.0554127	1.16393	0.00615456
528	Diseases of the oral soft tissues, excluding lesions specific for gingiva and tongue	digestive	86878	4306	82572		0.0892027	0.0276117	1.0933	0.00123527		0.0490773	0.0237977	1.0503	0.0391819		0.0921338	0.0246845	1.09651	0.00018962		-0.0281549	0.0172612	0.972238	0.102866
736.5	Acquired deformities of knee	musculoskeletal	70736	106	70630		0.798707	0.17282	2.22267	3.80745e-06		0.174482	0.149477	1.19063	0.243095		0.565482	0.151967	1.7603	0.000198365		0.278653	0.108862	1.32135	0.0104768
313.1	Attention deficit hyperactivity disorder	mental disorders	87991	4118	83873		0.19707	0.0285943	1.21783	5.50367e-12		0.122282	0.0246602	1.13007	7.097e-07		0.0942968	0.0253506	1.09889	0.000199454		0.0765855	0.0179017	1.07959	1.88491e-05
428	Congestive heart failure; nonhypertensive	circulatory system	81808	11405	70403		0.14748	0.0191774	1.15891	1.46797e-14		0.277812	0.0167965	1.32024	1.89385e-61		0.0640405	0.0172906	1.06614	0.000212419		0.082393	0.0119741	1.08588	5.94649e-12
284.1	Pancytopenia	hematopoietic	59738	1277	58461		0.164722	0.050405	1.17906	0.00108326		0.0938406	0.0434834	1.09838	0.0309217		0.166322	0.0450166	1.18095	0.000220167		0.0471326	0.031376	1.04826	0.133048
509	Respiratory failure, insufficiency, arrest	respiratory	69851	6152	63699		0.201176	0.0242657	1.22284	1.12721e-16		0.333998	0.0210068	1.39654	6.38239e-57		0.0799135	0.0216557	1.08319	0.000224096		0.0588687	0.0150603	1.06064	9.27341e-05
681.2	Cellulitis and abscess of face/neck	dermatologic	69982	1304	68678		0.225317	0.049492	1.25272	5.29876e-06		0.237088	0.0427795	1.26755	2.98895e-08		0.161003	0.0438707	1.17469	0.000242607		-0.00760417	0.0310332	0.992425	0.806431
526.41	Temporomandibular joint disorder, unspecified	digestive	81894	1542	80352		-0.0987795	0.045408	0.905942	0.029602		0.0708965	0.0393307	1.07347	0.0714548		-0.148506	0.0405464	0.861995	0.000249658		-0.023321	0.0284493	0.976949	0.412364
327.72	Sleep related leg cramps	neurological	60329	379	59950		0.395343	0.0922823	1.48489	1.83511e-05		0.420813	0.0798932	1.5232	1.38524e-07		0.308538	0.0842493	1.36143	0.00025005		0.267484	0.0568456	1.30667	2.53313e-06
394.4	Acute rheumatic heart disease	circulatory system	65823	108	65715		-0.488551	0.174669	0.613515	0.00515779		-0.112258	0.152146	0.893814	0.460617		-0.576943	0.159007	0.561613	0.000285177		0.044196	0.109617	1.04519	0.686812
733	Other disorders of bone and cartilage	musculoskeletal	71161	13019	58142		-0.0496056	0.0187688	0.951605	0.00821794		-0.081653	0.0161739	0.921592	4.45452e-07		-0.061294	0.0169113	0.940547	0.000289598		-0.0129382	0.0117189	0.987145	0.26957
172.22	Squamous cell carcinoma	neoplasms	72755	3804	68951		0.113964	0.0314715	1.12071	0.000293262		0.0400375	0.0271461	1.04085	0.140243		0.104871	0.0289902	1.11057	0.000297491		-0.0282474	0.019666	0.972148	0.150902
569	Other disorders of intestine	digestive	79697	12182	67515		0.0999785	0.0176008	1.10515	1.34432e-08		0.107961	0.015162	1.114	1.07517e-12		0.0570464	0.0157825	1.0587	0.000300879		0.00470067	0.01098	1.00471	0.668569
368.91	Psychophysical visual disturbances	sense organs	79542	437	79105		0.186009	0.0849342	1.20443	0.0285216		0.0945643	0.0731865	1.09918	0.196323		0.273925	0.0758823	1.31512	0.000306355		0.0693627	0.0528274	1.07182	0.189181
54	Herpes simplex	infectious diseases	65851	3858	61993		0.0120817	0.0295409	1.01215	0.682553		-0.0121027	0.0253146	0.98797	0.632585		0.094881	0.0263002	1.09953	0.000309027		0.0487924	0.0184407	1.05	0.00814711
497	Bronchitis	respiratory	67788	5871	61917		0.133683	0.0245379	1.14303	5.09357e-08		0.262648	0.0213445	1.30037	8.49197e-35		0.0798363	0.0221323	1.08311	0.00030949		0.0755571	0.0153063	1.07848	7.96048e-07
687	Symptoms affecting skin	dermatologic	59682	7592	52090		0.0623486	0.0219181	1.06433	0.00444644		0.0176845	0.0189152	1.01784	0.349822		0.0705557	0.0195618	1.0731	0.000309995		0.0216224	0.013685	1.02186	0.114106
274.1	Gout	endocrine/metabolic	89807	5281	84526		0.140338	0.0261844	1.15066	8.34103e-08		0.0752293	0.022585	1.07813	0.00086553		0.0848091	0.0235753	1.08851	0.000321441		0.0840986	0.0162822	1.08774	2.40364e-07
695.42	Systemic lupus erythematosus	dermatologic	55720	1698	54022		0.201074	0.0438016	1.22272	4.42064e-06		0.0969684	0.03798	1.10183	0.0106755		0.139562	0.0388819	1.14977	0.000331467		-0.00350182	0.0277956	0.996504	0.899744
351	Other peripheral nerve disorders	neurological	83457	11069	72388		0.0727089	0.0183473	1.07542	7.40404e-05		0.0910835	0.0158259	1.09536	8.64639e-09		0.0588444	0.0164065	1.06061	0.000334962		0.0100407	0.0114799	1.01009	0.381776
360.2	Progressive myopia	sense organs	79358	156	79202		0.138886	0.142907	1.14899	0.331117		0.177067	0.122795	1.19371	0.149311		0.456475	0.127362	1.5785	0.00033827		0.124357	0.0892708	1.13242	0.163611
300.8	Acute reaction to stress	mental disorders	36231	1419	34812		0.169163	0.0483509	1.18431	0.000467631		0.217248	0.0424431	1.24265	3.07864e-07		0.15521	0.0433084	1.1679	0.000338598		0.117939	0.0303692	1.12518	0.000102958
316.1	Polyneuropathy due to drugs	mental disorders	55721	491	55230		0.20855	0.0807106	1.23189	0.0097685		0.257928	0.0700925	1.29425	0.000233402		0.260548	0.0728914	1.29764	0.000350932		0.282714	0.0505956	1.32673	2.30076e-08
747.2	Congenital anomalies of peripheral vascular system	congenital anomalies	85608	895	84713		0.222999	0.0592754	1.24982	0.000168499		-0.0201594	0.0511919	0.980042	0.693729		0.18871	0.0528099	1.20769	0.000352405		-0.0794785	0.0372753	0.923598	0.0329899
458	Hypotension	circulatory system	78604	10019	68585		0.111099	0.0195162	1.11751	1.25071e-08		0.163452	0.0168823	1.17757	3.60134e-22		0.0625841	0.0175279	1.06458	0.000356244		0.0389285	0.0122046	1.0397	0.00142443
355.1	Chronic pain syndrome	neurological	75031	2643	72388		0.197034	0.035132	1.21779	2.04219e-08		0.388436	0.0304622	1.47467	3.06178e-37		0.111408	0.0312442	1.11785	0.00036285		0.102739	0.0219727	1.1082	2.9286e-06
809	Fracture of unspecified bones	injuries & poisonings	76257	11279	64978		0.10596	0.0184064	1.11178	8.57626e-09		-0.000813008	0.015818	0.999187	0.959009		0.0586923	0.0164618	1.06045	0.000363356		0.0348762	0.0114531	1.03549	0.00232587
771.1	Swelling of limb	symptoms	82810	18201	64609		0.0635771	0.0151864	1.06564	2.83363e-05		0.133504	0.0130885	1.14283	1.98034e-24		0.0485275	0.0136181	1.04972	0.000365988		0.0337654	0.00946318	1.03434	0.000359599
290	Delirium dementia and amnestic and other cognitive disorders	mental disorders	72230	4628	67602		0.172104	0.0280406	1.1878	8.3735e-10		0.144829	0.0243399	1.15584	2.67665e-09		0.0905949	0.025433	1.09483	0.000367902		0.0354162	0.0173853	1.03605	0.0416368
270	Disorders of protein plasma/amino-acid transport and metabolism	endocrine/metabolic	84670	5456	79214		0.0762284	0.0250371	1.07921	0.00232981		0.0586881	0.0216263	1.06044	0.00665294		0.0797692	0.0224756	1.08304	0.000386482		0.0528445	0.0155601	1.05427	0.000683425
382	Otalgia	sense organs	81728	5325	76403		0.116088	0.0251833	1.12309	4.032e-06		0.0620091	0.0217233	1.06397	0.00431051		0.0792918	0.0224442	1.08252	0.000411128		0.0174968	0.0157732	1.01765	0.26731
356	Hereditary and idiopathic peripheral neuropathy	neurological	83812	5814	77998		0.0647641	0.0244468	1.06691	0.00806855		0.0834062	0.0210723	1.08698	7.55513e-05		0.077427	0.0219502	1.0805	0.000419659		0.0673475	0.015194	1.06967	9.31404e-06
967	Adverse effects of sedatives or other central nervous system depressants and anesthetics	injuries & poisonings	64698	426	64272		0.257766	0.0854328	1.29404	0.0025514		0.061801	0.0735842	1.06375	0.400983		0.267959	0.075968	1.30729	0.000419877		0.0893213	0.05374	1.09343	0.0964923
447.7	Aortic ectasia	circulatory system	69998	2595	67403		0.141385	0.0369317	1.15187	0.000129041		0.069567	0.0319155	1.07204	0.0292777		0.117128	0.033223	1.12426	0.000422657		0.0251744	0.0229901	1.02549	0.273511
361.1	Retinal detachment with retinal defect	sense organs	79636	434	79202		0.203656	0.0856818	1.22588	0.0174593		-0.178718	0.0738076	0.836342	0.0154605		0.275089	0.0780969	1.31665	0.000427639		-0.105504	0.0535117	0.899871	0.0486554
338.2	Chronic pain	neurological	74415	22364	52051		0.0448843	0.0142368	1.04591	0.00161774		0.105684	0.0123017	1.11147	8.61781e-18		0.0447344	0.0127569	1.04575	0.000453724		0.0337106	0.00891349	1.03429	0.000155588
281.9	Deficiency anemias	hematopoietic	59223	762	58461		0.324689	0.0649262	1.3836	5.70644e-07		0.233651	0.0565395	1.2632	3.58795e-05		0.205571	0.0587856	1.22823	0.00047058		0.137264	0.0408906	1.14713	0.000788354
523	Gingival and periodontal diseases	digestive	82286	1934	80352		0.149786	0.0405819	1.16159	0.000223418		0.0685908	0.0350346	1.071	0.0502533		0.126589	0.0362149	1.13495	0.000473153		0.00678024	0.0253578	1.0068	0.789174
613.8	Other specified disorders of breast	genitourinary	84459	4172	80287		0.011883	0.0291481	1.01195	0.683511		-0.0752684	0.0250604	0.927495	0.00266912		0.0911583	0.0261043	1.09544	0.000479264		-0.0332951	0.0182266	0.967253	0.0677396
724.2	Disorders of coccyx	musculoskeletal	60582	3270	57312		-0.0510298	0.0321615	0.95025	0.112586		0.0209586	0.0277194	1.02118	0.449591		-0.100924	0.0290505	0.904002	0.000512596		0.0222935	0.0201142	1.02254	0.267712
78	Viral warts & HPV	infectious diseases	70895	8902	61993		0.0647788	0.020019	1.06692	0.00121278		-0.0430787	0.0172487	0.957836	0.0125071		0.0619044	0.0178526	1.06386	0.000525284		0.00750238	0.0125394	1.00753	0.549636
414	Other forms of chronic heart disease	circulatory system	64684	4432	60252		0.196614	0.0290899	1.21727	1.391e-11		0.190221	0.025368	1.20952	6.45709e-14		0.0901327	0.026008	1.09432	0.000529102		0.119713	0.0180821	1.12717	3.57893e-11
676	Other disorders of the breast associated with childbirth and disorders of lactation	pregnancy complications	91021	227	90794		-0.010937	0.116268	0.989123	0.925056		-0.201607	0.102472	0.817416	0.049133		-0.364072	0.105527	0.694841	0.000560483		0.144384	0.0745627	1.15533	0.0528173
79.9	Viremia, NOS	infectious diseases	63929	1936	61993		0.146979	0.0408359	1.15833	0.000319128		0.0849029	0.0351465	1.08861	0.0157056		0.123701	0.0360396	1.13168	0.000598366		0.112076	0.0254967	1.1186	1.10407e-05
38	Septicemia	infectious diseases	82186	5171	77015		0.160899	0.0257905	1.17457	4.4131e-10		0.227918	0.022345	1.25598	1.98369e-24		0.0792497	0.0230999	1.08247	0.00060194		0.0366602	0.0160393	1.03734	0.0222749
70.1	Viral hepatitis A	infectious diseases	62113	120	61993		-0.431195	0.162884	0.649732	0.00811483		-0.403394	0.142127	0.668049	0.004536		-0.50237	0.146456	0.605095	0.000603181		0.0793797	0.101051	1.08262	0.432137
707	Chronic ulcer of skin	dermatologic	90901	3881	87020		0.148079	0.0294531	1.1596	4.96642e-07		0.18466	0.0254444	1.20281	3.94547e-13		0.0913888	0.0266782	1.09569	0.00061344		0.0575987	0.0183207	1.05929	0.00166702
202.22	Reticulosarcoma	neoplasms	87207	389	86818		0.370846	0.0905105	1.44896	4.18058e-05		0.029889	0.0780416	1.03034	0.701728		0.279189	0.0815907	1.32206	0.000622028		0.0554644	0.056453	1.05703	0.32586
41.1	Staphylococcus infections	infectious diseases	79541	2526	77015		0.206274	0.0359868	1.22909	9.92962e-09		0.330765	0.0312343	1.39203	3.32245e-26		0.1099	0.03212	1.11617	0.000622692		0.0843981	0.0223631	1.08806	0.000160654
803.3	Fracture of clavicle or scapula	injuries & poisonings	65802	824	64978		0.228491	0.0625385	1.2567	0.000258577		0.140421	0.0537559	1.15076	0.00899614		0.190324	0.0558209	1.20964	0.000650728		0.0974338	0.0387075	1.10234	0.0118297
592.3	Urethral stricture due to infecton	genitourinary	59791	21	59770		1.30641	0.401002	3.69287	0.00112258		0.232301	0.340986	1.2615	0.495706		1.23818	0.363202	3.44932	0.000651877		0.0480567	0.244495	1.04923	0.844176
427.12	Paroxysmal ventricular tachycardia	circulatory system	42360	4313	38047		0.137813	0.0306189	1.14776	6.76594e-06		0.249221	0.0266437	1.28303	8.454e-21		0.0934159	0.0274051	1.09792	0.000652706		0.0818357	0.0192122	1.08528	2.04826e-05
512.3	Abnormal chest sounds	respiratory	40738	2640	38098		0.157608	0.0372045	1.17071	2.27271e-05		0.260289	0.0324102	1.29731	9.65993e-16		0.113545	0.0334085	1.12024	0.000677092		0.063663	0.0232295	1.06573	0.00613243
381.1	Otitis media	sense organs	81217	4814	76403		-0.0359447	0.0264068	0.964694	0.173453		0.116737	0.0226908	1.12382	2.6794e-07		-0.07982	0.0235113	0.923283	0.000686378		0.0175063	0.0164723	1.01766	0.287887
575.6	Cholesterolosis of gallbladder	digestive	80810	965	79845		0.00191805	0.0574765	1.00192	0.973379		0.0430354	0.0495042	1.04397	0.384668		-0.17393	0.0513378	0.840356	0.000704165		0.0373811	0.0357904	1.03809	0.296279
495.11	Chronic obstructive asthma with exacerbation	respiratory	62083	166	61917		0.620966	0.136998	1.86072	5.8247e-06		1.047	0.120881	2.84908	4.66221e-18		0.426366	0.126083	1.53168	0.000720573		0.283266	0.0860458	1.32746	0.00099463
706.8	Other specified diseases of sebaceous glands	dermatologic	73388	7851	65537		0.0497142	0.0215379	1.05097	0.0209867		0.0050858	0.0185882	1.0051	0.784389		0.0656877	0.0194338	1.06789	0.000724635		-0.00973756	0.0134654	0.99031	0.469586
580.14	Chronic glomerulonephritis, NOS	genitourinary	64873	423	64450		-0.133309	0.0876872	0.875195	0.128441		0.0657656	0.0755255	1.06798	0.383878		-0.263506	0.0781321	0.768353	0.000744704		-0.0974928	0.0542145	0.907109	0.0721327
695.1	Toxic erythema	dermatologic	55164	129	55035		-0.346802	0.155408	0.706946	0.0256439		-0.20386	0.133638	0.815576	0.127144		-0.466837	0.138944	0.626982	0.000779748		-0.133691	0.0972867	0.87486	0.169379
681.6	Cellulitis and abscess of foot, toe	dermatologic	69482	804	68678		0.341939	0.0632195	1.40767	6.34645e-08		0.178839	0.0547378	1.19583	0.00108622		0.19114	0.0569254	1.21063	0.000785861		0.0629456	0.0394784	1.06497	0.110839
312	Conduct disorders	mental disorders	84558	685	83873		0.430019	0.0680631	1.53729	2.65051e-10		0.385103	0.0590652	1.46977	7.03223e-11		0.201254	0.0601017	1.22294	0.000812347		0.0889329	0.0424527	1.09301	0.0361827
246.2	Thyroid cyst	endocrine/metabolic	64887	293	64594		0.291251	0.104884	1.3381	0.00548808		0.196804	0.0914779	1.21751	0.0314458		0.310156	0.0930123	1.36364	0.00085431		0.0821897	0.0646157	1.08566	0.203381
772.2	Spasm of muscle	symptoms	82088	3648	78440		0.144342	0.0299661	1.15528	1.45843e-06		0.0490213	0.0258833	1.05024	0.058233		0.0887581	0.026683	1.09282	0.000879798		0.0400424	0.0188083	1.04085	0.0332565
994	Sepsis and SIRS	injuries & poisonings	90586	3144	87442		0.153496	0.032438	1.1659	2.22343e-06		0.164117	0.0280286	1.17835	4.76087e-09		0.0967914	0.0290982	1.10163	0.000879848		0.0267044	0.0201523	1.02706	0.185127
686.3	Pilonidal cyst	dermatologic	69131	453	68678		0.207302	0.0832036	1.23035	0.0127205		0.0962488	0.0716768	1.10103	0.179331		0.244198	0.0735333	1.2766	0.000897245		-0.06704	0.0524005	0.935158	0.200764
456	Chronic venous insufficiency [CVI]	circulatory system	55585	5199	50386		0.107143	0.0270045	1.11309	7.26017e-05		0.0593065	0.0231998	1.0611	0.010578		0.0807668	0.0243395	1.08412	0.000905533		0.0448282	0.0167315	1.04585	0.00737842
626.14	Irregular menstrual bleeding	genitourinary	65164	1509	63655		0.117424	0.0473456	1.1246	0.0131328		-0.13428	0.0409738	0.874345	0.00104834		0.138738	0.0418482	1.14882	0.000915543		0.0249702	0.0300645	1.02528	0.406226
599.2	Retention of urine	genitourinary	64282	5706	58576		0.0685391	0.0255052	1.07094	0.00720394		0.0187355	0.0219098	1.01891	0.392485		0.0757732	0.022915	1.07872	0.000943998		0.0254959	0.0158703	1.02582	0.10816
598.4	Other cells and casts in urine	genitourinary	89042	164	88878		-0.498808	0.139902	0.607254	0.000363295		-0.136181	0.121204	0.872685	0.261195		-0.421477	0.127484	0.656077	0.000945955		-0.297396	0.0872146	0.74275	0.000649778
795.81	Elevated carcinoembryonic antigen [CEA]	symptoms	89810	85	89725		0.179168	0.19422	1.19622	0.356266		-0.412413	0.16831	0.662051	0.0142727		0.589576	0.178384	1.80322	0.000949421		-0.100269	0.12148	0.904594	0.409147
433.6	Acute, but ill-defined cerebrovascular disease	circulatory system	73867	1151	72716		0.139583	0.0536165	1.14979	0.00923137		0.306696	0.0464983	1.35893	4.22822e-11		0.160432	0.0485718	1.17402	0.000956573		-0.00154138	0.0331989	0.99846	0.962969
537.1	Lesions of stomach and duodenum	digestive	72884	435	72449		0.180684	0.0856371	1.19804	0.0348683		0.200897	0.0755441	1.2225	0.00782941		0.255691	0.0775546	1.29135	0.00097753		0.113664	0.053693	1.12038	0.034266
526.4	Temporomandibular joint disorders	digestive	82259	1907	80352		-0.0695648	0.0409656	0.9328	0.0894837		0.0918297	0.0355023	1.09618	0.00969326		-0.12072	0.0366165	0.886282	0.000977658		-0.0286616	0.0256799	0.971745	0.264375
802	Fracture of pelvis	injuries & poisonings	65615	637	64978		0.269938	0.0712455	1.30988	0.000151353		-0.00217433	0.0614451	0.997828	0.971771		0.211584	0.0643249	1.23563	0.00100437		0.0610145	0.0442049	1.06291	0.167505
362.31	Separation of retinal layers	sense organs	78596	199	78397		-0.629802	0.128451	0.532697	9.43568e-07		-0.209533	0.109293	0.810963	0.0552155		-0.37706	0.114757	0.685875	0.00101714		-0.106103	0.0790129	0.899332	0.179319
711.1	Pyogenic arthritis	musculoskeletal	71088	784	70304		0.215972	0.0638694	1.24107	0.000721017		0.342993	0.0554726	1.40916	6.28523e-10		0.188033	0.0572428	1.20687	0.00102044		0.00346195	0.0396875	1.00347	0.930489
229.1	Benign neoplasm of lymph nodes	neoplasms	89082	36	89046		-0.405677	0.301212	0.666525	0.17804		0.601773	0.256411	1.82535	0.01893		-0.904304	0.275343	0.404824	0.00102242		-0.16385	0.184953	0.848869	0.375672
525	Other diseases of the teeth and supporting structures	digestive	82313	1961	80352		0.209094	0.0403618	1.23256	2.21296e-07		0.365259	0.0350347	1.44089	1.89395e-25		0.117995	0.0359467	1.12524	0.00102895		0.044541	0.025192	1.04555	0.0770508
504.1	Idiopathic fibrosing alveolitis	respiratory	64621	922	63699		0.214965	0.0592706	1.23982	0.000286916		0.411597	0.05181	1.50923	1.95195e-15		0.175161	0.053382	1.19144	0.00103339		0.082231	0.0371073	1.08571	0.0266894
722	Intervertebral disc disorders	musculoskeletal	75712	18400	57312		0.0944995	0.0156352	1.09911	1.50334e-09		0.106629	0.0134853	1.11252	2.63563e-15		0.0461168	0.0140596	1.0472	0.00103773		0.0568807	0.00978805	1.05853	6.20111e-09
411.1	Unstable angina (intermediate coronary syndrome)	circulatory system	64265	4013	60252		0.170083	0.0321438	1.1854	1.21425e-07		0.343097	0.0281756	1.40931	4.11576e-34		0.0933189	0.0287945	1.09781	0.00119172		0.0827251	0.0198159	1.08624	2.9841e-05
427.9	Palpitations	circulatory system	56547	18500	38047		0.112917	0.0166016	1.11954	1.03486e-11		0.123611	0.0143566	1.13158	7.30469e-18		0.0477774	0.0147479	1.04894	0.00119694		0.0196676	0.0104296	1.01986	0.0593296
691.3	Congenital pigmentary anomalies of skin	dermatologic	55238	203	55035		-0.25375	0.123535	0.775886	0.0399683		-0.16915	0.105973	0.844382	0.110452		-0.359756	0.111305	0.697847	0.0012286		0.0434056	0.0784854	1.04436	0.580235
557.1	Celiac disease	digestive	48889	1178	47711		0.224448	0.0520985	1.25163	1.64636e-05		0.0515508	0.0447969	1.0529	0.249828		0.150074	0.0464329	1.16192	0.00122903		-0.0461283	0.0324692	0.954919	0.15541
270.2	Disorders of amino-acid metabolism	endocrine/metabolic	79314	100	79214		0.855649	0.177438	2.3529	1.4195e-06		0.431254	0.153151	1.53919	0.00486462		0.508274	0.157303	1.66242	0.0012328		0.579376	0.110695	1.78492	1.65877e-07
441	Vascular insufficiency of intestine	circulatory system	68244	841	67403		0.159744	0.0617719	1.17321	0.00970873		0.338423	0.053799	1.40273	3.1644e-10		0.179466	0.0555865	1.19658	0.00124405		0.0799087	0.0389116	1.08319	0.0400147
599.9	Other abnormality of urination	genitourinary	63833	5257	58576		0.0610895	0.0261012	1.06299	0.0192586		-0.0603846	0.0224399	0.941402	0.00712501		0.0752967	0.0233688	1.0782	0.00127252		-0.00598951	0.016244	0.994028	0.712336
282.9	Other hereditary hemolytic anemias	hematopoietic	58575	114	58461		0.636013	0.16718	1.88894	0.000142171		0.0627336	0.147432	1.06474	0.670466		0.469985	0.146103	1.59997	0.00129625		0.410081	0.105192	1.50694	9.68251e-05
381.11	Suppurative and unspecified otitis media	sense organs	79958	3555	76403		-0.0108884	0.0305003	0.989171	0.721097		0.141049	0.0262039	1.15148	7.3364e-08		-0.0869136	0.0270896	0.916756	0.00133489		0.0426107	0.0190077	1.04353	0.0249766
601.1	Prostatitis	genitourinary	75891	1211	74680		0.146104	0.0538808	1.15732	0.00669556		-0.0909604	0.0471053	0.913054	0.0534827		0.155722	0.0485554	1.1685	0.0013408		0.0971282	0.03371	1.102	0.0039605
578.9	Hemorrhage of gastrointestinal tract	digestive	72450	5853	66597		0.116503	0.0249212	1.12356	2.94141e-06		0.217796	0.0215644	1.24333	5.53428e-24		0.0717705	0.0224124	1.07441	0.00136352		0.0619038	0.0154978	1.06386	6.48706e-05
530.9	Heartburn	digestive	53453	3608	49845		0.123485	0.0309126	1.13143	6.479e-05		0.222755	0.0266364	1.24951	6.12322e-17		0.087566	0.0274353	1.09151	0.00141422		0.0311087	0.0192229	1.0316	0.105595
735.23	Hallux rigidus	musculoskeletal	71812	1182	70630		-0.148967	0.0524819	0.861597	0.00453332		-0.253549	0.0456184	0.776042	2.72805e-08		-0.150129	0.0470696	0.860597	0.00142512		-0.103584	0.0325338	0.9016	0.00145311
425.8	Other cardiomyopathy	circulatory system	78540	378	78162		0.237559	0.0915127	1.26815	0.00943386		0.205443	0.0793646	1.22807	0.00963686		0.265506	0.0833102	1.30409	0.00143777		0.0991824	0.0570076	1.10427	0.0818924
342	Hemiplegia	neurological	64845	1680	63165		0.180237	0.0439897	1.1975	4.18083e-05		0.154743	0.0380547	1.16736	4.7759e-05		0.125409	0.0393683	1.13361	0.00144489		0.0750464	0.0273502	1.07793	0.00607125
614.4	Inflammatory diseases of uterus, except cervix	genitourinary	78759	233	78526		-0.191277	0.115108	0.825904	0.0965694		-0.0226624	0.0993424	0.977592	0.81955		-0.328401	0.103107	0.720074	0.00144732		-0.0495657	0.0739424	0.951643	0.502648
972	Poisoning by agents primarily affecting the cardiovascular system	injuries & poisonings	64528	256	64272		0.457895	0.111544	1.58074	4.04222e-05		0.275462	0.0966534	1.31714	0.00437195		0.313107	0.098555	1.36767	0.00148819		0.161791	0.069384	1.17561	0.0197104
501	Pneumonitis due to inhalation of food or vomitus	respiratory	65751	2052	63699		0.198647	0.040661	1.21975	1.03197e-06		0.318149	0.0349541	1.37458	8.87442e-20		0.115245	0.0362848	1.12215	0.00149254		0.0428971	0.0252481	1.04383	0.0893153
415.2	Chronic pulmonary heart disease	circulatory system	78866	3217	75649		0.1638	0.0323171	1.17798	4.00893e-07		0.238078	0.0278937	1.26881	1.39953e-17		0.0923063	0.0290862	1.0967	0.00150593		0.0731602	0.0201826	1.0759	0.000289059
726.3	Bursitis	musculoskeletal	51504	3835	47669		0.137234	0.0302751	1.1471	5.81758e-06		-0.00271275	0.0262532	0.997291	0.917701		0.0857522	0.0271074	1.08954	0.00155926		0.0312406	0.0189391	1.03173	0.0990391
295.1	Schizophrenia	mental disorders	35927	1115	34812		0.248954	0.0543563	1.28268	4.64878e-06		0.326342	0.0476497	1.38589	7.44802e-12		0.151537	0.0479528	1.16362	0.00157702		0.114908	0.0339584	1.12177	0.000714945
601.4	Balanoposthitis	genitourinary	74989	309	74680		0.440436	0.105934	1.55338	3.21572e-05		0.0573537	0.0933828	1.05903	0.539097		0.299171	0.0947487	1.34874	0.00159118		0.185037	0.0646777	1.20326	0.00422433
707.1	Decubitus ulcer	dermatologic	88041	1021	87020		0.228866	0.0561481	1.25717	4.57947e-05		0.134907	0.0485944	1.14443	0.00550002		0.159223	0.0505715	1.1726	0.00164124		0.0624183	0.035071	1.06441	0.0751141
585	Renal failure	genitourinary	78938	14488	64450		0.125862	0.0173107	1.13413	3.57494e-13		0.25036	0.01503	1.28449	2.67489e-62		0.0491086	0.0156049	1.05033	0.00164952		0.0678749	0.0108178	1.07023	3.51079e-10
723.1	Torticollis	musculoskeletal	57785	473	57312		0.230498	0.0821108	1.25923	0.004998		-0.19229	0.0705644	0.825067	0.00642955		0.232767	0.0739893	1.26209	0.00165545		0.0773104	0.0512282	1.08038	0.131264
272.9	Unspecified disorder of lipoid metabolism	endocrine/metabolic	43304	1446	41858		0.177362	0.0509487	1.19406	0.00049919		0.125398	0.043858	1.1336	0.0042474		0.142329	0.0453199	1.15296	0.00168632		-0.0315745	0.0310851	0.968919	0.309751
763	Thoracic or lumbosacral neuritis or radiculitis, unspecified	symptoms	77865	10251	67614		0.119294	0.0190809	1.1267	4.05106e-10		0.140068	0.0164685	1.15035	1.81318e-17		0.0536001	0.0171351	1.05506	0.00175949		0.0524496	0.0119132	1.05385	1.0694e-05
433.2	Occlusion of cerebral arteries	circulatory system	78885	6169	72716		0.100635	0.0242538	1.10587	3.33555e-05		0.189869	0.0210516	1.20909	1.89473e-19		0.0683557	0.0218875	1.07075	0.00178985		0.046605	0.0151033	1.04771	0.00203038
525.1	Loss of teeth or edentulism	digestive	80726	374	80352		-0.0463907	0.0918141	0.954669	0.613371		0.205459	0.0794477	1.22809	0.00970703		-0.25638	0.0821128	0.773847	0.00179447		0.026037	0.0572225	1.02638	0.6491
531.2	Gastric ulcer	digestive	89573	1453	88120		0.138152	0.0467517	1.14815	0.00312659		0.224389	0.0405572	1.25156	3.15408e-08		0.130602	0.0418489	1.13951	0.00180352		0.0345744	0.0292273	1.03518	0.23683
242.1	Graves' disease	endocrine/metabolic	65741	1147	64594		-0.0394128	0.0531643	0.961354	0.458488		0.0819428	0.0460386	1.08539	0.0750968		-0.148944	0.0478111	0.861618	0.00183788		-0.115006	0.0329814	0.89136	0.000488461
674	Other complications of the puerperium NEC	pregnancy complications	90957	163	90794		-0.46926	0.138866	0.625465	0.000726898		-0.367498	0.118691	0.692464	0.00195984		-0.383388	0.123208	0.681549	0.00185999		-0.232318	0.0867297	0.792694	0.00739218
286.7	Other and unspecified coagulation defects	hematopoietic	69849	4702	65147		0.0752304	0.0268206	1.07813	0.00503245		0.121292	0.0231311	1.12895	1.57418e-07		0.0742739	0.0238936	1.0771	0.0018802		0.0641534	0.01674	1.06626	0.00012693
245	Thyroiditis	endocrine/metabolic	67750	3156	64594		-0.0982508	0.0327594	0.906422	0.0027072		-0.0464229	0.028227	0.954638	0.100047		-0.0913972	0.0294145	0.912655	0.00188856		-0.0430363	0.0202961	0.957877	0.0339704
575.8	Other disorders of biliary tract	digestive	81603	1758	79845		0.221575	0.0427974	1.24804	2.25128e-07		0.234695	0.0370824	1.26452	2.46735e-10		0.119291	0.0384435	1.1267	0.00191561		0.0970929	0.0266704	1.10196	0.000272139
278.3	Localized adiposity	endocrine/metabolic	57369	604	56765		0.269213	0.0721403	1.30893	0.000190122		0.31128	0.062995	1.36517	7.75846e-07		0.199199	0.0642069	1.22042	0.00191921		0.243534	0.0454524	1.27575	8.41444e-08
610.3	Fibrosclerosis of breast	genitourinary	70365	105	70260		0.850806	0.178732	2.34153	1.93378e-06		0.221127	0.149927	1.24748	0.140241		0.492819	0.159135	1.63692	0.00195576		-0.158204	0.109508	0.853675	0.148545
958.2	Traumatic and surgical subcutaneous emphysema	injuries & poisonings	91888	266	91622		0.462892	0.108947	1.58866	2.14948e-05		0.313894	0.0948543	1.36874	0.000935565		0.305349	0.0986625	1.3571	0.00196887		0.348605	0.0678806	1.41709	2.81314e-07
442.11	Abdominal aortic aneurysm	circulatory system	69149	1746	67403		0.286791	0.0453604	1.33215	2.57394e-10		0.376561	0.039764	1.45727	2.80091e-21		0.127265	0.0412038	1.13572	0.00201059		0.0685931	0.028134	1.071	0.0147652
224.1	Benign neoplasm of eye, uveal	neoplasms	88336	1037	87299		0.209985	0.0555849	1.23366	0.000158258		-0.0302668	0.0479229	0.970187	0.527666		0.154514	0.0500399	1.16709	0.00201632		0.0551766	0.0345683	1.05673	0.110453
279.1	Immunity deficiency	endocrine/metabolic	70539	3942	66597		0.0424502	0.0290775	1.04336	0.144318		0.0206747	0.0249795	1.02089	0.40786		0.0800882	0.0259626	1.08338	0.00203721		0.0158989	0.0181249	1.01603	0.380386
286	Coagulation defects	hematopoietic	73150	8003	65147		0.102998	0.0211408	1.10849	1.10468e-06		0.142884	0.0182433	1.1536	4.79629e-15		0.0581433	0.0188492	1.05987	0.00203787		0.0687324	0.0131849	1.07115	1.85827e-07
218.2	Other benign neoplasm of uterus	neoplasms	72505	173	72332		-0.182772	0.134156	0.832958	0.173075		-0.397617	0.117655	0.671919	0.000726154		-0.37157	0.120472	0.689651	0.00204037		0.0056068	0.0871581	1.00562	0.948708
588.2	Secondary hyperparathyroidism (of renal origin)	genitourinary	65334	884	64450		0.153259	0.060521	1.16563	0.0113307		0.336373	0.0527274	1.39986	1.77697e-10		0.165297	0.053626	1.17974	0.00205333		0.176779	0.0377217	1.19337	2.78049e-06
870	Open wounds of head; neck; and trunk	injuries & poisonings	81164	3818	77346		0.124051	0.0293916	1.13207	2.43638e-05		0.0321826	0.0253603	1.03271	0.204435		0.0811867	0.0263625	1.08457	0.00207262		-0.044094	0.0183301	0.956864	0.0161479
280	Iron deficiency anemias	hematopoietic	67952	9491	58461		0.0572264	0.0198528	1.0589	0.00394481		0.144624	0.0171953	1.15561	4.07669e-17		0.0544862	0.017713	1.056	0.00209757		0.0546798	0.0124452	1.0562	1.11459e-05
780	Hypothermia/Chills	symptoms	91601	998	90603		0.2656	0.0563299	1.30421	2.41612e-06		0.254347	0.0487358	1.28962	1.8e-07		0.155227	0.0504747	1.16792	0.00210263		0.107761	0.0351979	1.11378	0.00220173
244.1	Secondary hypothyroidism	endocrine/metabolic	67497	2903	64594		-0.0453264	0.0340249	0.955686	0.18281		0.0653085	0.029463	1.06749	0.0266485		-0.0932634	0.0303829	0.910953	0.00214346		-0.0577232	0.0210915	0.943911	0.00620402
618.5	Prolapse of vaginal vault after hysterectomy	genitourinary	89780	155	89625		-0.357664	0.144533	0.699308	0.0133379		-0.364385	0.124242	0.694624	0.00335853		-0.406894	0.132733	0.665715	0.00217303		0.15671	0.0893848	1.16966	0.0795676
963	Poisoning by primarily systemic agents	injuries & poisonings	64692	420	64272		0.215688	0.0871748	1.24072	0.0133535		0.2431	0.0752675	1.2752	0.00123872		0.237955	0.0776356	1.26865	0.00217652		0.248011	0.0543438	1.28147	5.02513e-06
626.13	Irregular menstrual cycle	genitourinary	69971	6316	63655		0.0186967	0.0252776	1.01887	0.45951		-0.0553643	0.0219398	0.94614	0.0116206		0.0688257	0.0224736	1.07125	0.00219483		-0.0351831	0.0160044	0.965429	0.0279251
352.2	Facial nerve disorders [CN7]	neurological	73479	1091	72388		0.267863	0.0541432	1.30717	7.52489e-07		0.211276	0.047168	1.23525	7.49135e-06		0.144809	0.0478392	1.15582	0.00246992		0.00397063	0.0339617	1.00398	0.906927
994.2	Sepsis	injuries & poisonings	90377	2935	87442		0.139321	0.0335446	1.14949	3.2771e-05		0.161956	0.0289922	1.17581	2.32119e-08		0.0911239	0.0301108	1.0954	0.00247582		0.0160823	0.0208373	1.01621	0.440231
381.9	Otorrhea	sense organs	76820	417	76403		0.296469	0.0873492	1.3451	0.000688629		-0.0201057	0.0757631	0.980095	0.79072		0.233392	0.077135	1.26288	0.00248008		0.158262	0.0544158	1.17147	0.00363298
246	Other disorders of thyroid	endocrine/metabolic	68823	4229	64594		0.0410276	0.0286898	1.04188	0.152706		-0.013372	0.0249696	0.986717	0.592285		0.0779619	0.0257825	1.08108	0.00249596		-0.040855	0.0178096	0.959968	0.021791
459.7	Blood vessel replaced	circulatory system	69842	1257	68585		0.241618	0.0511564	1.27331	2.32255e-06		0.27932	0.0442681	1.32223	2.79502e-10		0.138079	0.0456984	1.14807	0.00251494		0.150756	0.0317934	1.16271	2.11898e-06
261.4	Vitamin D deficiency	endocrine/metabolic	76368	13598	62770		-0.0373718	0.0169319	0.963318	0.0273008		0.0346911	0.0146236	1.0353	0.0176793		-0.0456239	0.0151116	0.955401	0.00253507		-0.0216819	0.0106044	0.978551	0.0408932
572	Ascites (non malignant)	digestive	66858	2932	63926		0.156545	0.0335707	1.16946	3.114e-06		0.284378	0.0290707	1.32894	1.34161e-22		0.0910334	0.0301641	1.09531	0.00254501		0.0750351	0.0208829	1.07792	0.000326716
70.4	Chronic hepatitis	infectious diseases	62525	532	61993		0.199963	0.0768193	1.22136	0.00924028		0.16862	0.0665884	1.18367	0.0113325		0.20684	0.0686317	1.22979	0.00258021		-0.0167072	0.0482195	0.983432	0.72898
524	Dentofacial anomalies, including malocclusion	digestive	80614	262	80352		0.177863	0.10887	1.19466	0.102318		-0.165449	0.0939795	0.847513	0.0783256		0.295866	0.0982855	1.34429	0.00261016		0.0388478	0.0681844	1.03961	0.56885
580.2	Nephrotic syndrome without mention of glomerulonephritis	genitourinary	65463	1013	64450		-0.0426	0.0567208	0.958295	0.452624		0.17479	0.0491376	1.191	0.000374896		-0.153037	0.0508582	0.858098	0.0026204		-0.0072223	0.0353573	0.992804	0.838146
270.35	Macroglobulinemia	endocrine/metabolic	79293	79	79214		0.319264	0.200823	1.37611	0.111885		0.244871	0.175442	1.27746	0.162793		0.560471	0.186309	1.7515	0.00262728		-0.214729	0.125385	0.80676	0.0867941
252.1	Hyperparathyroidism	endocrine/metabolic	77604	2989	74615		0.0865413	0.0332648	1.0904	0.00927938		0.057501	0.0289035	1.05919	0.0466552		0.0894302	0.0297656	1.09355	0.00266036		0.0714294	0.0208562	1.07404	0.000615128
804	Fracture of hand or wrist	injuries & poisonings	68151	3173	64978		0.119813	0.0323456	1.12729	0.000212109		0.042133	0.0278979	1.04303	0.130977		0.0865885	0.0288263	1.09045	0.00266631		-0.00420704	0.0201633	0.995802	0.834722
958	Certain early complications of trauma or procedure	injuries & poisonings	92135	513	91622		0.262949	0.0782405	1.30076	0.000777249		0.458012	0.0681398	1.58093	1.79683e-11		0.211666	0.0704773	1.23574	0.00267047		0.15287	0.048867	1.16517	0.0017583
442.2	Aneurysm of iliac artery	circulatory system	68077	674	67403		0.303642	0.0711457	1.35478	1.97332e-05		0.324254	0.0623896	1.383	2.02271e-07		0.193419	0.0644644	1.21339	0.0026962		0.0148012	0.0443767	1.01491	0.738731
443.8	Other specified peripheral vascular diseases	circulatory system	68058	655	67403		0.271801	0.0709545	1.31233	0.000127815		0.210368	0.0619711	1.23413	0.000687272		0.191609	0.0638855	1.2112	0.00270647		0.0643316	0.0441672	1.06645	0.145241
764	Sciatica	symptoms	78219	10605	67614		0.0800232	0.0186945	1.08331	1.86412e-05		0.116013	0.0161892	1.12301	7.717e-13		0.0503001	0.0167734	1.05159	0.00271038		0.0372077	0.0117407	1.03791	0.00152898
560.3	Peritoneal or intestinal adhesions	digestive	48062	351	47711		0.282127	0.0961922	1.32595	0.00335758		0.24039	0.0826995	1.27174	0.00365163		0.259514	0.0866004	1.2963	0.00272936		-0.0759223	0.059815	0.926888	0.204339
363.3	Chorioretinal scars	sense organs	79798	596	79202		0.0756961	0.0734521	1.07863	0.302752		-0.0517148	0.0633083	0.9496	0.414001		0.197611	0.0659986	1.21849	0.00275187		0.141106	0.0458401	1.15155	0.00208245
426.32	Left bundle branch block	circulatory system	40634	2587	38047		0.212834	0.0394455	1.23718	6.82802e-08		0.23597	0.0345588	1.26614	8.60597e-12		0.105559	0.0353051	1.11133	0.00279074		0.0355286	0.0248474	1.03617	0.152754
131	Protozoan infection	infectious diseases	82526	37	82489		0.397703	0.292257	1.4884	0.173578		0.201111	0.253518	1.22276	0.427616		0.745673	0.250348	2.10786	0.00289624		0.206785	0.182374	1.22972	0.256857
705	Disorders of sweat glands	dermatologic	66801	1264	65537		0.344472	0.0501737	1.41125	6.62108e-12		0.216499	0.0431793	1.24172	5.33227e-07		0.132919	0.0446484	1.14216	0.00291067		0.102152	0.0316015	1.10755	0.00122712
569.2	Gastrointestinal complications	digestive	68997	1482	67515		0.136675	0.0464777	1.14646	0.00327513		0.295426	0.0401851	1.3437	1.95806e-13		0.12325	0.0414925	1.13117	0.00297388		0.113309	0.0292722	1.11998	0.000108453
681.1	Cellulitis and abscess of fingers/toes	dermatologic	72390	3712	68678		0.0445225	0.0299566	1.04553	0.137218		-0.00843238	0.0258961	0.991603	0.744709		0.0790181	0.0266657	1.08222	0.00304372		0.0648462	0.0187161	1.06699	0.000530765
759.1	Anomalies of endocrine glands, congenital	congenital anomalies	89055	81	88974		0.628624	0.201621	1.87503	0.00182176		0.2462	0.172037	1.27916	0.152404		0.519557	0.175341	1.68128	0.00304526		0.104644	0.125147	1.11032	0.40306
522	Diseases of pulp and periapical tissues	digestive	81665	1313	80352		0.224762	0.0493064	1.25203	5.15241e-06		0.403417	0.0428777	1.49693	5.02963e-21		0.129465	0.0438053	1.13822	0.00312198		0.116423	0.0307403	1.12347	0.000152278
562.2	Diverticulitis	digestive	50995	3284	47711		0.128216	0.0332721	1.1368	0.000116413		0.245453	0.0285973	1.2782	9.2367e-18		0.0880916	0.029807	1.09209	0.00312268		0.039295	0.0206274	1.04008	0.0567816
132.1	Pediculosis and phthirus infestation	infectious diseases	82567	78	82489		0.695453	0.202131	2.00462	0.000580407		0.134079	0.179199	1.14348	0.454331		0.531015	0.179919	1.70066	0.00316329		-0.24618	0.12735	0.781781	0.0532247
340	Migraine	neurological	79927	11938	67989		-0.000419111	0.0179788	0.999581	0.981402		0.0750415	0.0154288	1.07793	1.15188e-06		-0.0473546	0.0160621	0.953749	0.0031962		0.0586921	0.0112895	1.06045	2.0054e-07
368	Visual disturbances	sense organs	87614	8509	79105		0.0965541	0.0202226	1.10137	1.80089e-06		0.0745121	0.0174249	1.07736	1.90126e-05		0.0533695	0.0181086	1.05482	0.00320667		-0.00442968	0.0126504	0.99558	0.726217
270.3	Disorders of plasma protein metabolism	endocrine/metabolic	84369	5155	79214		0.0568858	0.0257419	1.05853	0.0271156		0.0515856	0.0222206	1.05294	0.0202585		0.0680957	0.0231152	1.07047	0.00321986		0.0437271	0.015986	1.0447	0.00623175
870.5	Open wound of lip and mouth	injuries & poisonings	77801	455	77346		0.320409	0.0828332	1.37769	0.000109678		-0.069006	0.071681	0.933321	0.335707		0.217953	0.0742492	1.24353	0.0033309		-0.141111	0.0518577	0.868393	0.00650599
145.2	Cancer of tongue	neoplasms	90311	325	89986		0.099484	0.0989238	1.1046	0.314578		0.0667217	0.0849749	1.069	0.43234		0.258633	0.0885835	1.29516	0.00350419		0.0385994	0.0616353	1.03935	0.531149
537	Other disorders of stomach and duodenum	digestive	79587	7138	72449		0.105376	0.0220613	1.11113	1.78369e-06		0.18755	0.0191312	1.20629	1.08919e-22		0.0576486	0.0197703	1.05934	0.00354646		0.0894203	0.0137845	1.09354	8.75498e-11
443	Peripheral vascular disease	circulatory system	75540	8137	67403		0.12423	0.0215783	1.13228	8.55309e-09		0.23368	0.0186475	1.26324	5.02466e-36		0.0562341	0.019293	1.05785	0.00355988		0.06288	0.0133877	1.0649	2.64225e-06
384.1	Myringitis	sense organs	76468	65	76403		-0.644482	0.221074	0.524934	0.00355424		-0.324024	0.189362	0.723233	0.087055		-0.574886	0.197253	0.562769	0.00356304		-0.157383	0.138212	0.854376	0.254825
364.5	Corneal dystrophy	sense organs	79624	422	79202		0.126099	0.086959	1.13439	0.147033		-0.154963	0.0755622	0.856447	0.0402863		0.229899	0.0790146	1.25847	0.00361915		0.0977651	0.0543504	1.1027	0.0720515
245.1	Thyroiditis, acute and subacute	endocrine/metabolic	64743	149	64594		0.123357	0.146057	1.13129	0.398346		0.109182	0.126841	1.11537	0.389357		0.377447	0.130123	1.45856	0.00372325		0.0832348	0.0905427	1.0868	0.357945
8.6	Viral Enteritis	infectious diseases	86633	609	86024		0.223562	0.0721417	1.25052	0.00194225		0.357459	0.0623925	1.42969	1.00905e-08		0.185155	0.0639228	1.20341	0.00377294		0.158357	0.0451661	1.17158	0.000454713
427.61	Supraventricular premature beats	circulatory system	39128	1081	38047		0.261727	0.0568181	1.29917	4.09713e-06		0.229766	0.0495046	1.25831	3.46203e-06		0.14643	0.0505971	1.15769	0.0038031		0.0846349	0.0352743	1.08832	0.0164249
836	Traumatic arthropathy	injuries & poisonings	77624	617	77007		0.103899	0.0714631	1.10949	0.145977		0.170263	0.0621201	1.18562	0.00612777		0.185745	0.0643278	1.20412	0.00388337		0.101213	0.0448297	1.10651	0.0239633
374	Other disorders of eyelids	sense organs	78162	3684	74478		0.0852607	0.0302221	1.089	0.00478542		0.0491987	0.0262317	1.05043	0.060718		0.078404	0.0271774	1.08156	0.00391536		0.0522565	0.0188403	1.05365	0.005543
473	Diseases of the larynx and vocal cords	respiratory	58845	6452	52393		0.0912437	0.0236336	1.09554	0.000113036		0.0991558	0.0204192	1.10424	1.19779e-06		0.0609511	0.0212055	1.06285	0.00404922		0.0197211	0.0147596	1.01992	0.1815
962.2	Insulins and antidiabetic agents causing adverse effects in therapeutic use	injuries & poisonings	64308	36	64272		0.539083	0.302239	1.71443	0.074483		0.638582	0.252494	1.89379	0.0114357		0.754255	0.262478	2.12603	0.00405835		0.0831125	0.184494	1.08666	0.652358
202	Cancer of other lymphoid, histiocytic tissue	neoplasms	89180	2362	86818		0.113138	0.037151	1.11979	0.00232414		0.0685058	0.0319968	1.07091	0.0322725		0.0956974	0.0333549	1.10043	0.00411685		0.0372316	0.0231689	1.03793	0.108062
242.2	Toxic multinodular goiter	endocrine/metabolic	64839	245	64594		-0.357242	0.115679	0.699603	0.00201367		-0.389569	0.100538	0.677349	0.000106693		-0.301802	0.105346	0.739485	0.00417184		-0.0115001	0.0704649	0.988566	0.870358
612.2	Hypertrophy of breast (Gynecomastia)	genitourinary	72362	2102	70260		0.155528	0.0395001	1.16827	8.23683e-05		0.054139	0.0341359	1.05563	0.112743		0.101073	0.0353267	1.10636	0.00422181		0.0256047	0.0246369	1.02594	0.298673
325	Phlebitis and thrombophlebitis of intracranial venous sinuses	neurological	90278	80	90198		-0.296348	0.199087	0.743528	0.136609		-0.406447	0.168223	0.666013	0.0156868		-0.509858	0.178931	0.600581	0.0043793		-0.23194	0.124649	0.792993	0.0627793
286.6	Defibrination syndrome	hematopoietic	65216	69	65147		0.740101	0.214957	2.09615	0.00057526		0.508704	0.18654	1.66313	0.00639043		0.559193	0.196249	1.74926	0.00438006		0.526612	0.134021	1.69319	8.51839e-05
721.2	Spondylosis with myelopathy	musculoskeletal	58997	1685	57312		0.235951	0.044926	1.26611	1.50454e-07		0.232006	0.0391157	1.26113	3.00562e-09		0.11504	0.0404357	1.12192	0.00444113		0.135663	0.0279286	1.1453	1.18878e-06
790.6	Other abnormal blood chemistry	symptoms	83900	14349	69551		0.054833	0.016376	1.05636	0.000812849		0.0749164	0.0141167	1.07779	1.11493e-07		0.0417355	0.0146769	1.04262	0.00446048		0.0205949	0.0102037	1.02081	0.0435524
110.12	Althete's foot	infectious diseases	76568	3608	72960		-0.0795175	0.0304902	0.923562	0.0091082		-0.0698792	0.0263888	0.932506	0.00809539		-0.0777193	0.0273818	0.925224	0.00453463		-0.0708128	0.0189722	0.931636	0.000189621
550.1	Inguinal hernia	digestive	80163	4032	76131		-0.106436	0.0298427	0.899032	0.000361674		-0.101952	0.0257535	0.903073	7.5341e-05		-0.0764773	0.0269646	0.926374	0.00456525		-0.0626336	0.0186247	0.939288	0.000771174
157	Pancreatic cancer	neoplasms	80867	821	80046		0.227138	0.0629522	1.255	0.000308456		0.274242	0.0544491	1.31553	4.73723e-07		0.159299	0.0561932	1.17269	0.00458479		0.16333	0.0390444	1.17742	2.87469e-05
472	Chronic pharyngitis and nasopharyngitis	respiratory	58793	6400	52393		0.0672978	0.0234968	1.06961	0.0041816		-0.0172449	0.0202668	0.982903	0.394829		0.0597959	0.0211216	1.06162	0.00463995		-0.0308458	0.0147359	0.969625	0.0363277
615	Endometriosis	genitourinary	80862	2336	78526		-0.0629224	0.0375276	0.939016	0.0936014		-0.0608051	0.0323363	0.941007	0.0600541		-0.0950136	0.0336632	0.909361	0.00476545		-0.0291497	0.023889	0.971271	0.222383
451.2	Phlebitis and thrombophlebitis of lower extremities	circulatory system	52136	1750	50386		0.158644	0.044258	1.17192	0.000337685		0.0762208	0.0380179	1.0792	0.0449776		0.112121	0.0397256	1.11865	0.00476698		0.0590108	0.027436	1.06079	0.0314876
282.8	Other hemoglobinopathies	hematopoietic	58762	301	58461		0.224347	0.106842	1.25151	0.0357456		0.223879	0.0917365	1.25092	0.0146686		0.252492	0.0894621	1.28723	0.00476748		0.0944409	0.0661204	1.09904	0.153201
737.1	Kyphosis (acquired)	musculoskeletal	71395	765	70630		-0.0867196	0.0650983	0.916934	0.182816		-0.073273	0.0563876	0.929347	0.193788		-0.165392	0.058679	0.847561	0.0048235		-0.0823123	0.0402573	0.920984	0.0408886
10	Tuberculosis	infectious diseases	77372	357	77015		-0.189126	0.0942058	0.827682	0.0446877		0.309964	0.0819541	1.36338	0.000155472		-0.238479	0.0846489	0.787825	0.00484339		-0.0568884	0.0585885	0.9447	0.331557
560	Intestinal obstruction without mention of hernia	digestive	52219	4508	47711		0.117621	0.0280129	1.12482	2.68326e-05		0.175752	0.0240271	1.19214	2.57906e-13		0.0703648	0.0249944	1.0729	0.00487442		0.0352851	0.0172579	1.03591	0.0408966
414.2	ASCVD	circulatory system	60622	370	60252		0.313466	0.0946944	1.36816	0.000931995		0.296595	0.0833496	1.34527	0.000373053		0.239354	0.0850582	1.27043	0.00489288		0.01487	0.058645	1.01498	0.799836
204.1	Lymphoid leukemia	neoplasms	87420	602	86818		0.073829	0.0730974	1.07662	0.312491		-0.0349469	0.0627297	0.965657	0.577457		0.18591	0.0661055	1.20431	0.0049185		0.0491601	0.0454684	1.05039	0.279611
713	Arthropathy associated with other disorders classified elsewhere	musculoskeletal	70807	503	70304		0.2701	0.0792583	1.3101	0.000654784		0.243261	0.0691396	1.2754	0.00043415		0.20029	0.0712446	1.22176	0.00493422		0.153925	0.0497432	1.1664	0.00197217
580.4	Renal sclerosis, NOS	genitourinary	64926	476	64450		-0.158541	0.0824735	0.853388	0.0545644		0.126358	0.0713327	1.13469	0.0764959		-0.208843	0.0743934	0.811523	0.00499627		0.0934759	0.0510891	1.09798	0.0673005
195.3	Malignant neoplasm of head, face, and neck	neoplasms	63211	765	62446		0.0291374	0.0649588	1.02957	0.653755		0.0232673	0.0559709	1.02354	0.677627		0.162883	0.0581597	1.1769	0.00510059		-0.0654654	0.0402449	0.936631	0.103806
500.1	Extrinsic allergic alveolitis	respiratory	63894	195	63699		-0.244235	0.129977	0.783304	0.0602352		0.170048	0.110417	1.18536	0.12355		-0.326376	0.116701	0.721534	0.00516322		0.0306763	0.0799103	1.03115	0.701064
365.5	Pseudoexfoliation glaucoma	sense organs	79359	157	79202		-0.108693	0.1492	0.897006	0.466303		-0.0939452	0.121783	0.910333	0.44046		-0.384801	0.137787	0.680586	0.00522671		-0.358025	0.0901998	0.699056	7.21016e-05
244.4	Hypothyroidism NOS	endocrine/metabolic	79928	15334	64594		-0.043638	0.0165077	0.9573	0.00820546		-0.0130091	0.0142147	0.987075	0.360095		-0.0413941	0.0148391	0.959451	0.00527848		-0.00881526	0.010331	0.991223	0.393501
728	Disorders of muscle, ligament, and fascia	musculoskeletal	48293	624	47669		-0.125156	0.0711171	0.882359	0.0784309		-0.0325877	0.0618078	0.967938	0.598026		-0.178654	0.0641095	0.836395	0.00532485		0.00374748	0.0445052	1.00375	0.932895
427.6	Premature beats	circulatory system	42531	4484	38047		0.142522	0.0298892	1.15318	1.85762e-06		0.131226	0.0259747	1.14023	4.37056e-07		0.0739465	0.0265911	1.07675	0.00542127		0.0252108	0.0186706	1.02553	0.176922
722.9	Other and unspecified disc disorder	musculoskeletal	60162	2850	57312		0.117179	0.0345111	1.12432	0.000685305		0.110724	0.0298591	1.11709	0.000208717		0.086222	0.0310369	1.09005	0.00546862		0.11061	0.021612	1.11696	3.08816e-07
256.4	Polycystic ovaries	endocrine/metabolic	75909	1294	74615		-0.114488	0.050288	0.891823	0.0228073		0.036977	0.0430176	1.03767	0.390021		-0.12388	0.0447373	0.883486	0.00562199		0.0505377	0.0319229	1.05184	0.113395
38.3	Bacteremia	infectious diseases	80226	3211	77015		0.192108	0.032245	1.2118	2.55707e-09		0.274341	0.0280418	1.31566	1.32812e-22		0.0797338	0.0287948	1.083	0.00562234		0.0451498	0.0200366	1.04618	0.024236
573.5	Jaundice (not of newborn)	digestive	64876	950	63926		0.0513009	0.0581176	1.05264	0.377393		0.0608482	0.0503238	1.06274	0.226611		0.143597	0.0518599	1.15442	0.00562393		-0.0735351	0.0361486	0.929104	0.0419268
575.7	Other disorders of gallbladder	digestive	81063	1218	79845		0.201503	0.0512859	1.22324	8.52963e-05		0.34161	0.0442854	1.40721	1.22103e-14		0.127319	0.0460576	1.13578	0.00570361		0.0580026	0.031907	1.05972	0.0690848
149.2	Cancer of nasopharynx	neoplasms	90050	64	89986		0.623075	0.220837	1.86465	0.00478107		0.48212	0.192503	1.6195	0.0122633		0.556632	0.201496	1.74479	0.00573616		-0.0230972	0.140706	0.977168	0.869612
358.1	Myasthenia gravis	neurological	78368	370	77998		-0.091194	0.0923665	0.912841	0.323493		0.133467	0.0797572	1.14278	0.0942445		-0.228843	0.0830655	0.795454	0.00586981		0.0410352	0.0576757	1.04189	0.476785
627.3	Postmenopausal atrophic vaginitis	genitourinary	67376	3721	63655		-0.130001	0.0331674	0.878095	8.87205e-05		-0.195335	0.0291853	0.822559	2.1874e-11		-0.0818854	0.0297632	0.921378	0.00593721		-0.0983692	0.0209529	0.906314	2.66904e-06
980	Encounter for long-term (current) use of antibiotics	infectious diseases	91427	1109	90318		0.0485113	0.0533761	1.04971	0.363425		0.0563724	0.045988	1.05799	0.220272		0.131459	0.0478357	1.14049	0.00599357		-0.0382476	0.0333495	0.962475	0.251435
756.1	Congenital anomalies of abdominal wall; diaphram	congenital anomalies	88900	66	88834		0.682288	0.218985	1.9784	0.00183517		0.689445	0.189712	1.99261	0.000278888		0.550327	0.200303	1.73382	0.00600575		0.53697	0.136972	1.71082	8.84383e-05
327.6	Circadian rhythm sleep disorder	neurological	60525	575	59950		-0.13778	0.0737959	0.87129	0.0618954		-0.0769744	0.0641314	0.925914	0.230039		-0.18107	0.0659599	0.834377	0.00604831		0.0559303	0.0463057	1.05752	0.227106
252	Disorders of parathyroid gland	endocrine/metabolic	77737	3122	74615		0.0663847	0.0325542	1.06864	0.0414297		0.0473295	0.0282816	1.04847	0.0942266		0.0798766	0.0291271	1.08315	0.00610019		0.0603302	0.0204192	1.06219	0.00313085
585.1	Acute renal failure	genitourinary	73879	9429	64450		0.128621	0.020452	1.13726	3.19664e-10		0.300654	0.0178369	1.35074	9.52243e-64		0.0504731	0.0184176	1.05177	0.00613484		0.108173	0.0127609	1.11424	2.31214e-17
654	Other and unspecified complications of birth; puerperium affecting management of mother	pregnancy complications	90451	1754	88697		-0.123933	0.0439009	0.883439	0.00475733		-0.152711	0.0377182	0.858377	5.14932e-05		-0.106941	0.039049	0.898579	0.00616934		0.0116116	0.0278618	1.01168	0.676856
577	Diseases of pancreas	digestive	91690	4300	87390		0.0584241	0.0277942	1.06016	0.0355514		0.144867	0.0240211	1.15589	1.63156e-09		0.0680438	0.0249727	1.07041	0.00643535		0.0530099	0.0173393	1.05444	0.00223411
251.1	Hypoglycemia	endocrine/metabolic	57326	1545	55781		0.230261	0.0457969	1.25893	4.95931e-07		0.329011	0.0396568	1.38959	1.07272e-16		0.111314	0.0408918	1.11775	0.00648566		0.11302	0.0285842	1.11965	7.68768e-05
585.3	Chronic renal failure [CKD]	genitourinary	74195	9745	64450		0.120682	0.0205024	1.12827	3.95108e-09		0.227257	0.017788	1.25515	2.23584e-37		0.050289	0.0184832	1.05157	0.00651267		0.0616264	0.0128069	1.06356	1.49463e-06
801	Fracture of ankle and foot	injuries & poisonings	70751	5773	64978		0.0969737	0.0247252	1.10183	8.7792e-05		-0.0306542	0.0211682	0.969811	0.147581		0.0600306	0.0220742	1.06187	0.00653816		0.00326566	0.0153783	1.00327	0.831831
603.2	Spermatocele	genitourinary	72156	571	71585		-0.0851971	0.0759807	0.918331	0.262161		-0.0906037	0.0648171	0.91338	0.162162		-0.186359	0.0686149	0.829976	0.00660729		-0.162138	0.0474391	0.850324	0.000631278
599.1	Urinary obstruction	genitourinary	59141	565	58576		0.053477	0.0759118	1.05493	0.481145		0.0668482	0.0654814	1.06913	0.307314		0.185145	0.0683265	1.20339	0.00673435		0.0024353	0.0471217	1.00244	0.958783
781	Symptoms involving nervous and musculoskeletal systems	symptoms	87874	5645	82229		0.074973	0.0246182	1.07786	0.00232342		0.122431	0.0212142	1.13024	7.87178e-09		0.0599285	0.0221167	1.06176	0.00673545		0.0435436	0.0153299	1.04451	0.00450518
427.1	Paroxysmal tachycardia, unspecified	circulatory system	45913	7866	38047		0.101578	0.0234273	1.10692	1.45183e-05		0.173666	0.020425	1.18966	1.85361e-17		0.0566143	0.0209313	1.05825	0.00683529		0.0580995	0.0147027	1.05982	7.76241e-05
159.3	Malignant neoplasm of gallbladder and extrahepatic bile ducts	neoplasms	80233	187	80046		-0.461718	0.13249	0.6302	0.000492257		0.0853902	0.112927	1.08914	0.449557		-0.323014	0.119704	0.723964	0.00696634		-0.0241273	0.0815025	0.976161	0.767207
275.53	Disorders of phosphorus metabolism	endocrine/metabolic	82795	1341	81454		0.171459	0.0489301	1.18704	0.000458047		0.295621	0.0422797	1.34396	2.70946e-12		0.116742	0.0433406	1.12383	0.0070684		0.142816	0.0305114	1.15352	2.85829e-06
539	Bariatric surgery	digestive	92458	3175	89283		0.245518	0.0319114	1.27828	1.42897e-14		0.389372	0.0277147	1.47605	7.77814e-45		0.076332	0.0283591	1.07932	0.00711046		0.181985	0.0200788	1.1996	1.26324e-19
526.1	Cysts of the jaws	digestive	80498	146	80352		0.0114481	0.145976	1.01151	0.93749		-0.189063	0.127139	0.827734	0.136998		0.351041	0.130632	1.42055	0.00720427		0.0444849	0.0918822	1.04549	0.628278
227.2	Benign neoplasm of parathyroid gland	neoplasms	86100	324	85776		0.159717	0.099218	1.17318	0.107452		0.0442202	0.0856395	1.04521	0.605608		0.238689	0.0888329	1.26958	0.00721084		0.169005	0.0617657	1.18413	0.00621498
350.1	Abnormal involuntary movements	neurological	77975	6625	71350		0.0385468	0.0228793	1.0393	0.0920289		0.0358991	0.0197223	1.03655	0.0687242		0.0550512	0.0204911	1.05659	0.00721844		0.0515684	0.0142573	1.05292	0.000298049
447	Other disorders of arteries and arterioles	circulatory system	73079	5676	67403		0.0839815	0.0255418	1.08761	0.00100902		0.157392	0.0221034	1.17045	1.0736e-12		0.0615564	0.0229324	1.06349	0.00726921		-0.0244927	0.0159154	0.975805	0.123821
315.3	Mental retardation	mental disorders	84033	160	83873		0.300741	0.138824	1.35086	0.0302845		0.708582	0.121253	2.03111	5.10147e-09		0.327224	0.12192	1.38711	0.00727635		0.146682	0.088706	1.15799	0.0982148
736.1	Acquired deformities of forearm	musculoskeletal	70884	254	70630		-0.362864	0.111878	0.695681	0.00118114		-0.175555	0.0968959	0.838992	0.0700193		-0.271813	0.101301	0.761997	0.00729145		-0.0773826	0.0689477	0.925536	0.261719
270.1	Disturbances of amino-acid transport	endocrine/metabolic	79463	249	79214		0.368191	0.112168	1.44512	0.00102891		0.169208	0.0969201	1.18437	0.080837		0.269978	0.100631	1.30994	0.00729976		0.0928602	0.0699871	1.09731	0.184569
281	Other deficiency anemia	hematopoietic	60744	2283	58461		0.100192	0.0381342	1.10538	0.00860503		0.146682	0.0331236	1.15799	9.49656e-06		0.0916811	0.0341888	1.09602	0.00732689		0.0522354	0.0239194	1.05362	0.0289764
264.1	Short stature	endocrine/metabolic	62820	50	62770		-0.179335	0.266315	0.835825	0.500695		0.487195	0.231998	1.62774	0.0357289		-0.609637	0.22764	0.543548	0.0074047		0.858604	0.165966	2.35986	2.29903e-07
574.11	Cholelithiasis with acute cholecystitis	digestive	80390	545	79845		0.00618612	0.0763602	1.00621	0.935432		0.186301	0.0660676	1.20478	0.00480463		0.183494	0.0685426	1.20141	0.00742681		0.0172465	0.0475813	1.0174	0.717006
962.3	Hormones and synthetic substitutes causing adverse effects in therapeutic use	injuries & poisonings	64300	28	64272		-0.973877	0.360839	0.377616	0.00695642		-0.0620745	0.292788	0.939813	0.832098		-0.848986	0.317159	0.427849	0.00743182		-0.411008	0.218244	0.662982	0.0596665
440.2	Atherosclerosis of the extremities	circulatory system	70534	3131	67403		0.210167	0.0341811	1.23388	7.8151e-10		0.411102	0.0299236	1.50848	5.9782e-43		0.0821488	0.0307365	1.08562	0.00752484		0.102073	0.0212	1.10746	1.4735e-06
519.2	Respiratory complications	respiratory	83242	464	82778		0.21196	0.0822597	1.2361	0.00997422		0.320018	0.0713858	1.37715	7.36214e-06		0.20014	0.0749193	1.22157	0.00755337		0.0367322	0.0514986	1.03742	0.475681
614.54	Abscess or ulceration of vulva	genitourinary	78829	303	78526		0.0908007	0.10131	1.09505	0.370109		0.337939	0.0870098	1.40205	0.000102789		0.242985	0.0911298	1.27505	0.00766767		-0.0402342	0.06403	0.960564	0.529765
364.1	Corneal opacity	sense organs	79755	553	79202		0.190467	0.0755372	1.20982	0.0116854		0.000142192	0.0651671	1.00014	0.998259		0.180889	0.067935	1.19828	0.00775215		0.0482477	0.047284	1.04943	0.307547
145.5	Cancer of the mouth floor	neoplasms	90033	47	89986		0.537536	0.261084	1.71178	0.039507		0.280313	0.223959	1.32354	0.210705		0.644867	0.242278	1.90573	0.00777503		0.220375	0.160806	1.24654	0.170548
256	Ovarian dysfunction	endocrine/metabolic	76146	1531	74615		-0.113993	0.0463427	0.892264	0.0139022		-0.0117262	0.0395785	0.988342	0.767019		-0.109609	0.041226	0.896184	0.00784324		0.0307014	0.0293441	1.03118	0.295443
586	Other disorders of the kidney and ureters	genitourinary	77180	12730	64450		0.0805084	0.0180876	1.08384	8.54608e-06		0.165674	0.0157547	1.18019	7.30292e-26		0.0431484	0.016233	1.04409	0.00785899		0.0497786	0.0113096	1.05104	1.07533e-05
198.7	Secondary malignant neoplasm of skin	neoplasms	62607	161	62446		-0.343252	0.140963	0.70946	0.0148901		-0.277831	0.121578	0.757425	0.0223009		-0.3433	0.129202	0.709425	0.00788224		0.116359	0.0864586	1.1234	0.178358
276.11	Hyperosmolality and/or hypernatremia	endocrine/metabolic	65599	1099	64500		0.208329	0.0547015	1.23162	0.000139824		0.166707	0.0478995	1.18141	0.00050077		0.129774	0.04892	1.13857	0.00798335		0.0456624	0.0339735	1.04672	0.178929
720.1	Spinal stenosis of lumbar region	musculoskeletal	63747	6435	57312		0.0951695	0.0246897	1.09985	0.000115905		0.151523	0.0213519	1.1636	1.28003e-12		0.0596655	0.0225021	1.06148	0.00801218		0.0851666	0.0154695	1.0889	3.68195e-08
619.1	Noninflammatory disorders of ovary, fallopian tube, and broad ligament	genitourinary	79283	1823	77460		-0.0458272	0.0423562	0.955207	0.279276		-0.0195775	0.0365726	0.980613	0.592439		-0.100525	0.0380016	0.904363	0.00816251		0.0168283	0.0265708	1.01697	0.526514
713.5	Arthropathy associated with neurological disorders	musculoskeletal	70496	192	70304		0.430043	0.128879	1.53732	0.000847524		0.451051	0.112883	1.56996	6.4494e-05		0.306056	0.116235	1.35806	0.00846177		0.200313	0.0803961	1.22179	0.0127176
594.8	Renal colic	genitourinary	81618	1058	80560		0.113496	0.0549001	1.12019	0.0387035		0.240132	0.0474161	1.27142	4.09773e-07		0.128013	0.0486807	1.13657	0.00854751		0.00329403	0.0342836	1.0033	0.923456
276.13	Hyperpotassemia	endocrine/metabolic	69828	5328	64500		0.12112	0.0260095	1.12876	3.21249e-06		0.2545	0.0227108	1.28982	3.80437e-29		0.0610554	0.0232346	1.06296	0.00859439		0.092502	0.0162711	1.09692	1.30766e-08
465.2	Acute pharyngitis	respiratory	68515	12453	56062		0.045598	0.0178059	1.04665	0.0104419		-0.0263908	0.0153333	0.973954	0.0852254		0.0414427	0.0158221	1.04231	0.00881128		-0.0180841	0.0110774	0.982078	0.102569
710.12	Chronic osteomyelitis	musculoskeletal	70926	622	70304		0.216161	0.0716443	1.2413	0.00255168		0.289201	0.0619599	1.33536	3.04802e-06		0.167844	0.0642542	1.18275	0.00899663		0.0187752	0.0444829	1.01895	0.672969
418.1	Precordial pain	circulatory system	51891	4025	47866		0.230786	0.0298771	1.25959	1.12283e-14		0.274708	0.0260893	1.31615	6.31451e-26		0.0693831	0.0265639	1.07185	0.00900326		0.00605368	0.0187216	1.00607	0.746429
752.11	Spina bifida	congenital anomalies	89812	169	89643		-0.320554	0.135131	0.725747	0.0176834		0.17088	0.115711	1.18635	0.139735		-0.318911	0.1221	0.726941	0.00900469		0.215655	0.0848553	1.24067	0.0110395
619.2	Disorders of uterus, NEC	genitourinary	79914	2454	77460		0.107274	0.0370199	1.11324	0.00375849		-0.0349875	0.0318911	0.965617	0.2726		0.0864973	0.0331291	1.09035	0.00902993		-0.052451	0.0232795	0.948901	0.0242531
250.22	Type 2 diabetes with renal manifestations	endocrine/metabolic	69246	3577	65669		0.167641	0.0319619	1.18251	1.56265e-07		0.319234	0.0278448	1.37607	1.983e-30		0.0753398	0.0288748	1.07825	0.00907578		0.136835	0.0197717	1.14664	4.49171e-12
526.5	Inflammatory conditions of jaw	digestive	80605	253	80352		0.236424	0.110536	1.26671	0.0324446		-0.0163928	0.0963326	0.983741	0.864877		0.253975	0.0975055	1.28914	0.0091949		-0.0973078	0.069235	0.907277	0.159881
911	Blister	injuries & poisonings	92435	515	91920		0.166027	0.0781824	1.18061	0.0337047		-0.0199475	0.067282	0.98025	0.766867		0.182086	0.0699142	1.19972	0.00920306		0.0223761	0.0488692	1.02263	0.647041
465.4	Acute laryngitis and tracheitis	respiratory	57266	1204	56062		0.239323	0.0518932	1.27039	3.99118e-06		0.0651617	0.0452655	1.06733	0.149997		0.120651	0.0463368	1.12823	0.0092201		0.0104243	0.0322233	1.01048	0.746315
601	Inflammatory diseases of prostate	genitourinary	77054	2374	74680		0.0485907	0.0392935	1.04979	0.216232		-0.0654543	0.0343671	0.936642	0.0568369		0.0917163	0.0352602	1.09605	0.0092918		0.0488675	0.0245846	1.05008	0.0468416
635.3	Placenta previa and abruptio placenta	pregnancy complications	87761	395	87366		-0.0551161	0.0900217	0.946375	0.54037		0.11981	0.0781368	1.12728	0.125193		-0.205895	0.0791706	0.813918	0.00930462		-0.160322	0.0563063	0.85187	0.00440896
592.2	Urethritis and urethral syndrome	genitourinary	60377	607	59770		0.0966509	0.0724097	1.10148	0.181949		-0.0440807	0.0623385	0.956877	0.479493		0.167468	0.0644182	1.18231	0.00933065		0.0673229	0.0455352	1.06964	0.139279
614.31	Acute inflammatory pelvic disease	genitourinary	78559	33	78526		-1.0217	0.336336	0.359984	0.00238368		0.236434	0.27639	1.26672	0.392311		-0.782787	0.301446	0.45713	0.00941051		-0.195949	0.206277	0.822054	0.342147
395.2	Nonrheumatic aortic valve disorders	circulatory system	74030	8315	65715		0.0946854	0.0222773	1.09931	2.13473e-05		0.0910156	0.0194705	1.09529	2.9463e-06		0.0520986	0.0200895	1.05348	0.00950515		0.0437602	0.0138956	1.04473	0.00163712
433.11	Occlusion of cerebral arteries, with cerebral infarction	circulatory system	74175	1459	72716		0.0603249	0.0474903	1.06218	0.203993		0.331736	0.0412219	1.39339	8.44532e-16		0.111052	0.0429061	1.11745	0.00964631		0.10364	0.0294865	1.1092	0.000440047
803.1	Fracture of humerus	injuries & poisonings	66611	1633	64978		0.119586	0.0452636	1.12703	0.00824227		0.0198321	0.0388508	1.02003	0.609724		0.105411	0.0407411	1.11117	0.0096723		-0.00897889	0.0279826	0.991061	0.748306
112	Candidiasis	infectious diseases	77855	4895	72960		0.121722	0.0262723	1.12944	3.60265e-06		0.119925	0.0226863	1.12741	1.24883e-07		0.0604757	0.0234526	1.06234	0.0099191		0.080402	0.0164904	1.08372	1.0844e-06
426.8	Other cardiac conduction disorders	circulatory system	38603	556	38047		0.29897	0.0757083	1.34847	7.84871e-05		0.411682	0.0660461	1.50936	4.56834e-10		0.172958	0.0671117	1.18882	0.0099613		0.0398399	0.0476591	1.04064	0.403191
174.3	Neoplasm of uncertain behavior of breast	neoplasms	76423	636	75787		0.1487	0.0711103	1.16032	0.0365176		-0.30579	0.0618393	0.736541	7.61777e-07		0.163507	0.0634736	1.17763	0.00999545		-0.091727	0.0454363	0.912354	0.0435076
560.4	Other intestinal obstruction	digestive	50689	2978	47711		0.107768	0.0340296	1.11379	0.00154074		0.105568	0.0291697	1.11134	0.000295637		0.0783203	0.0304051	1.08147	0.00999824		-0.00328735	0.0209488	0.996718	0.875306
41.2	Streptococcus infection	infectious diseases	78346	1331	77015		0.158763	0.0490948	1.17206	0.00122152		0.233378	0.0425957	1.26286	4.27967e-08		0.112384	0.043636	1.11894	0.0100099		0.135165	0.0305654	1.14473	9.7725e-06
735	Acquired foot deformities	musculoskeletal	78798	8168	70630		-0.0306599	0.021155	0.969805	0.147255		-0.0632887	0.0183257	0.938672	0.000553245		-0.049036	0.0190471	0.952147	0.0100396		0.00277587	0.0132102	1.00278	0.833566
204.21	Myeloid leukemia, acute	neoplasms	87069	251	86818		-0.340065	0.112365	0.711724	0.00247451		-0.112482	0.096453	0.893614	0.243542		-0.263634	0.102659	0.768254	0.0102274		-0.0860177	0.0698338	0.917578	0.218043
610.1	Cystic mastopathy	genitourinary	75729	5469	70260		0.0434917	0.0264526	1.04445	0.100147		-0.182842	0.0230101	0.8329	1.92358e-15		0.0604639	0.0235608	1.06233	0.0102792		-0.0865243	0.0165904	0.917113	1.83508e-07
701.5	Abnormal granulation tissue	dermatologic	69454	523	68931		0.194099	0.0773879	1.21422	0.012137		-0.0779449	0.0672169	0.925015	0.246211		0.178212	0.0695686	1.19508	0.0104169		-0.0083283	0.0487458	0.991706	0.864341
202.2	Non-Hodgkins lymphoma	neoplasms	88818	2000	86818		0.115045	0.0403194	1.12192	0.00432628		0.0409345	0.034716	1.04178	0.238348		0.0927313	0.0362114	1.09717	0.0104422		0.0145777	0.0251271	1.01468	0.561809
550.5	Ventral hernia	digestive	78742	2611	76131		-0.0193806	0.0356108	0.980806	0.58628		0.186259	0.0307617	1.20473	1.40497e-09		-0.0819785	0.0320822	0.921292	0.0106107		-0.0108368	0.0222243	0.989222	0.625826
783.1	Postprocedural fever	symptoms	68196	370	67826		0.0621628	0.0930768	1.06414	0.504219		0.0298008	0.0797995	1.03025	0.708816		0.212065	0.0832438	1.23623	0.0108494		0.0256972	0.0578324	1.02603	0.656797
602.3	Dysplasia of prostate	genitourinary	74786	106	74680		-0.202328	0.176768	0.816827	0.252375		-0.0267362	0.157022	0.973618	0.864798		-0.409632	0.160991	0.663894	0.0109455		-0.051413	0.113951	0.949886	0.651857
599.4	Urinary incontinence	genitourinary	65906	7330	58576		0.0866987	0.0229527	1.09057	0.000158556		-0.00132722	0.0196772	0.998674	0.946224		0.0522486	0.0205839	1.05364	0.0111385		0.00367623	0.0142309	1.00368	0.796154
275	Disorders of mineral metabolism	endocrine/metabolic	89364	7910	81454		0.0859028	0.0210787	1.0897	4.59482e-05		0.118812	0.0181748	1.12616	6.26831e-11		0.0480346	0.0189267	1.04921	0.011151		0.0769186	0.0131502	1.07995	4.93863e-09
736.3	Acquired deformities of hip	musculoskeletal	70679	49	70630		-0.237686	0.257373	0.78845	0.355741		-0.0591968	0.221965	0.942521	0.789705		-0.57531	0.226993	0.562531	0.0112614		-0.0379076	0.158892	0.962802	0.811436
516	Abnormal sputum	respiratory	91942	2248	89694		0.0806509	0.0380304	1.08399	0.0339475		0.161019	0.0328842	1.17471	9.75296e-07		0.0863093	0.0340889	1.09014	0.0113451		0.0821841	0.0237278	1.08566	0.000532963
729.3	Panniculitis	musculoskeletal	47860	191	47669		-0.325857	0.129886	0.721908	0.0121145		0.328488	0.111282	1.38887	0.00315864		-0.292196	0.115733	0.746622	0.0115783		-0.0141341	0.0814011	0.985965	0.862152
577.1	Acute pancreatitis	digestive	88689	1299	87390		0.139757	0.0497033	1.14999	0.00492616		0.197609	0.0427791	1.21849	3.85076e-06		0.112403	0.0445371	1.11896	0.0116095		0.0969032	0.030923	1.10175	0.00172622
656.2	Respiratory conditions of fetus and newborn	pregnancy complications	91598	31	91567		0.146022	0.30559	1.15722	0.632768		0.461817	0.290877	1.58696	0.112361		-0.716968	0.28429	0.48823	0.0116703		0.550612	0.197353	1.73431	0.00527112
428.1	Congestive heart failure (CHF) NOS	circulatory system	79884	9481	70403		0.141339	0.0206251	1.15182	7.24257e-12		0.287797	0.0180711	1.33349	4.19541e-57		0.0469238	0.0186106	1.04804	0.0116905		0.0873223	0.0129208	1.09125	1.39649e-11
649.1	Diabetes or abnormal glucose tolerance complicating pregnancy	pregnancy complications	87934	842	87092		0.0474695	0.0615041	1.04861	0.440227		0.234129	0.0536512	1.26381	1.27764e-05		-0.137556	0.0545973	0.871486	0.0117536		0.0323576	0.0389256	1.03289	0.405822
159	Malignant neoplasm of other and ill-defined sites within the digestive organs and peritoneum	neoplasms	81393	1347	80046		-0.0627437	0.0492865	0.939184	0.203004		0.0689401	0.0424113	1.07137	0.104053		-0.111943	0.0444934	0.894095	0.0118715		0.00469111	0.0306814	1.0047	0.878479
743.2	Pathologic fracture	musculoskeletal	70979	1638	69341		0.168351	0.0451175	1.18335	0.000190427		0.170316	0.039235	1.18568	1.41886e-05		0.101971	0.0405584	1.10735	0.0119309		0.093289	0.0282942	1.09778	0.000976862
516.1	Hemoptysis	respiratory	91775	2081	89694		0.08365	0.0395161	1.08725	0.0342718		0.179476	0.0341545	1.19659	1.48162e-07		0.0888601	0.0353918	1.09293	0.0120473		0.0676296	0.0246298	1.06997	0.00603556
603	Other disorders of testis	genitourinary	73154	1569	71585		-0.107479	0.0469632	0.898095	0.0221038		-0.0967002	0.0401188	0.907828	0.0159374		-0.105286	0.0419669	0.900067	0.0121143		-0.0226314	0.0293916	0.977623	0.441302
145.3	Cancer of major salivary glands	neoplasms	90188	202	89986		-0.314665	0.125476	0.730034	0.0121499		-0.10891	0.107652	0.896811	0.31169		-0.28646	0.114264	0.750917	0.0121761		-0.0488779	0.0780118	0.952297	0.530958
521.1	Dental caries	digestive	82562	2210	80352		0.252755	0.0382771	1.28757	4.02121e-11		0.420867	0.0333318	1.52328	1.5071e-36		0.0849795	0.0339728	1.08869	0.0123705		0.0556758	0.0238421	1.05725	0.0195336
41	Bacterial infection NOS	infectious diseases	83649	6634	77015		0.0959913	0.0227644	1.10075	2.47861e-05		0.22809	0.0197546	1.2562	7.71713e-31		0.0508411	0.0203406	1.05216	0.0124372		0.0715726	0.0141577	1.0742	4.29536e-07
637	Short gestation; low birth weight; and fetal growth retardation	pregnancy complications	87376	74	87302		-0.137221	0.209496	0.871778	0.512465		-0.389727	0.177902	0.677242	0.0284751		-0.461343	0.184582	0.630436	0.0124404		0.434997	0.131501	1.54496	0.000939887
41.9	Infection with drug-resistant microorganisms	infectious diseases	77503	488	77015		0.145202	0.0807138	1.15627	0.0720229		0.242391	0.070017	1.27429	0.000536401		0.181328	0.0725607	1.19881	0.0124548		0.0848669	0.0503404	1.08857	0.0918229
506	Empyema and pneumothorax	respiratory	68040	4341	63699		0.149231	0.0282724	1.16094	1.30369e-07		0.258198	0.024577	1.2946	8.13402e-26		0.0631823	0.0253092	1.06522	0.0125454		0.0393676	0.0176939	1.04015	0.0260866
415.21	Primary pulmonary hypertension	circulatory system	77044	1395	75649		0.190022	0.048185	1.20928	8.02689e-05		0.320633	0.0415812	1.378	1.24839e-14		0.108073	0.0433412	1.11413	0.012648		0.0729657	0.0301572	1.07569	0.0155414
440.1	Atherosclerosis of renal artery	circulatory system	68375	972	67403		0.151071	0.0586062	1.16308	0.00994501		0.425478	0.0511241	1.53032	8.61609e-17		0.131377	0.0527519	1.1404	0.0127571		-0.0422722	0.0362879	0.958609	0.244055
709.4	Polymyositis	dermatologic	53629	196	53433		0.146629	0.126937	1.15792	0.248038		0.342887	0.112193	1.40901	0.00224143		0.283066	0.113681	1.32719	0.0127745		-0.182282	0.0805315	0.833366	0.0236055
711.2	Reiter's disease	musculoskeletal	70500	196	70304		0.415681	0.126837	1.5154	0.00104813		0.0296804	0.109607	1.03013	0.786552		0.283982	0.114193	1.32841	0.0128878		0.0930643	0.0793953	1.09753	0.241131
145	Cancer of mouth	neoplasms	90692	706	89986		0.055116	0.0672888	1.05666	0.412731		0.0229717	0.0577929	1.02324	0.691011		0.151037	0.0608128	1.16304	0.0130047		0.00928959	0.0418808	1.00933	0.824462
913	Toxic effect of venom	injuries & poisonings	88570	442	88128		-0.330368	0.0849879	0.718659	0.000101394		-0.206183	0.0724672	0.813684	0.00443846		-0.187764	0.0757959	0.82881	0.0132404		-0.211695	0.0529283	0.809212	6.34375e-05
270.31	Polyclonal hypergammaglobulinemia	endocrine/metabolic	80134	920	79214		0.133656	0.0591928	1.143	0.0239467		0.0676898	0.0510654	1.07003	0.184989		0.130195	0.0526426	1.13905	0.0133915		0.0014655	0.0365874	1.00147	0.968049
274	Gout and other crystal arthropathies	endocrine/metabolic	91038	6512	84526		0.106953	0.023801	1.11288	7.00227e-06		0.0648655	0.0205336	1.06702	0.00158319		0.0530488	0.0214608	1.05448	0.0134399		0.0762255	0.0147898	1.07921	2.55095e-07
381.2	Eustachian tube disorders	sense organs	79088	2685	76403		-0.108908	0.0349153	0.896813	0.00181333		-0.00263387	0.0299466	0.99737	0.929915		-0.0765068	0.0310249	0.926347	0.013664		-0.0344572	0.0218118	0.96613	0.114164
444.2	Embolism and thrombosis of abdominal aorta	circulatory system	67486	83	67403		0.0561915	0.192123	1.0578	0.769922		0.915971	0.170811	2.4992	8.20856e-08		-0.434654	0.176371	0.647489	0.0137232		-0.0342046	0.12199	0.966374	0.77918
384	Other disorders of tympanic membrane	sense organs	77052	649	76403		-0.0784658	0.0699081	0.924534	0.261686		-0.00709091	0.0603431	0.992934	0.906456		-0.153994	0.0625139	0.857277	0.013764		-0.0528454	0.043577	0.948527	0.225248
448	Disease of capillaries	circulatory system	68340	937	67403		-0.156257	0.0584844	0.855339	0.00754521		-0.192178	0.0507389	0.82516	0.000152116		-0.129996	0.0528026	0.878099	0.0138195		-0.161113	0.0368676	0.851196	1.24221e-05
728.1	Muscular calcification and ossification	musculoskeletal	48087	418	47669		-0.0171984	0.0883602	0.982949	0.845675		-0.24905	0.0767899	0.779541	0.00118169		-0.197283	0.0801814	0.820958	0.013876		-0.1612	0.0552481	0.851122	0.0035257
710.2	Periostitis	musculoskeletal	70345	41	70304		-0.862673	0.279416	0.422033	0.0020191		0.273351	0.238552	1.31436	0.251847		-0.6179	0.251208	0.539075	0.0139047		-0.02106	0.172556	0.97916	0.902861
729.1	Rheumatism, unspecified and fibrositis	musculoskeletal	48253	584	47669		-0.0873696	0.0746454	0.916338	0.241815		0.100365	0.0645947	1.10557	0.120242		-0.164912	0.0671106	0.847968	0.013998		0.120192	0.0465937	1.12771	0.00989227
350.2	Abnormality of gait	neurological	81274	9924	71350		0.0506517	0.0197523	1.05196	0.0103372		0.0706746	0.0170509	1.07323	3.39932e-05		0.0437623	0.0178713	1.04473	0.0143355		0.0391947	0.0123238	1.03997	0.00147062
261.3	Vitamin C deficiencies	endocrine/metabolic	62820	50	62770		-0.925182	0.25701	0.396459	0.000318474		-0.100985	0.219671	0.903946	0.645722		-0.568637	0.232451	0.566297	0.0144345		-0.51061	0.160534	0.60013	0.00146925
280.1	Iron deficiency anemias, unspecified or not due to blood loss	hematopoietic	66634	8173	58461		0.0612666	0.0211796	1.06318	0.00381927		0.141709	0.0183462	1.15224	1.12603e-14		0.0461656	0.0189133	1.04725	0.0146507		0.0537503	0.0132755	1.05522	5.14753e-05
378.2	Nystagmus and other irregular eye movements	sense organs	74968	293	74675		0.102988	0.103222	1.10848	0.318411		0.267165	0.0893794	1.30626	0.00279792		0.224588	0.0922383	1.25181	0.0148973		0.0153267	0.0646122	1.01544	0.812494
327.31	Central/nonobstroctive sleep apnea	neurological	60869	919	59950		0.197069	0.0597812	1.21783	0.000978945		0.00241169	0.0513032	1.00241	0.962506		0.131575	0.0540423	1.14062	0.0149051		0.0798739	0.0369846	1.08315	0.0307997
613	Other nonmalignant breast conditions	genitourinary	90287	10000	80287		0.0307411	0.0197979	1.03122	0.120485		-0.0337393	0.0170533	0.966824	0.0478762		0.0429971	0.017703	1.04393	0.0151489		-0.0219515	0.012452	0.978288	0.0779191
595	Hydronephrosis	genitourinary	84322	3762	80560		-0.0363497	0.0296973	0.964303	0.220949		0.0657579	0.0255863	1.06797	0.0101687		-0.0647753	0.0266933	0.937278	0.0152388		0.0159225	0.0185128	1.01605	0.389742
411.41	Aneurysm and dissection of heart	circulatory system	60891	639	60252		-0.0680977	0.0708581	0.934169	0.33653		-0.00773762	0.0617746	0.992292	0.900321		-0.153073	0.063277	0.858067	0.015559		-0.0220278	0.0440451	0.978213	0.616991
580.1	Glomerulonephritis	genitourinary	65248	798	64450		-0.118971	0.0638602	0.887834	0.0624638		0.00110095	0.0550601	1.0011	0.984047		-0.137559	0.056889	0.871483	0.0156047		-0.0677344	0.0395329	0.934509	0.0866449
754	Congenital musculoskeletal deformities of spine	congenital anomalies	89601	767	88834		0.117399	0.0644712	1.12457	0.0686142		0.0859809	0.0555929	1.08979	0.121956		0.139381	0.0576694	1.14956	0.0156538		0.0721802	0.0402353	1.07485	0.0728212
872	Traumatic amputation	injuries & poisonings	77812	466	77346		0.152726	0.0839688	1.16501	0.0689356		0.289669	0.0724123	1.33599	6.32681e-05		0.180329	0.0746273	1.19761	0.0156749		0.0925431	0.0517084	1.09696	0.0735001
340.1	Migrain with aura	neurological	72182	4193	67989		-0.0429265	0.0282972	0.957982	0.129269		0.0288074	0.0243064	1.02923	0.235947		-0.060949	0.0253372	0.940871	0.0161496		-0.000533024	0.0177292	0.999467	0.976015
567	Peritonitis and retroperitoneal infections	digestive	69704	2189	67515		0.114687	0.0386176	1.12152	0.00297981		0.26675	0.0335235	1.30571	1.76105e-15		0.0826558	0.0344345	1.08617	0.0163783		0.0707614	0.0241262	1.07333	0.00335734
79.2	Infectious mononucleosis	infectious diseases	62398	405	61993		-0.0433217	0.088531	0.957603	0.624602		-0.0296374	0.0763128	0.970798	0.697744		-0.186481	0.0778169	0.829874	0.0165567		-0.124394	0.0556545	0.883032	0.0254096
503	Pulmonary congestion and hypostasis	respiratory	70401	6702	63699		0.176555	0.0238848	1.1931	1.44716e-13		0.324214	0.0207801	1.38294	7.03701e-55		0.0511596	0.0213742	1.05249	0.0166874		0.099767	0.0147874	1.10491	1.51183e-11
735.3	Hallux valgus (Bunion)	musculoskeletal	74273	3643	70630		-0.0457642	0.0308186	0.955267	0.137557		-0.0745991	0.0266545	0.928116	0.00513018		-0.0658763	0.0276093	0.936247	0.017032		0.0168782	0.0191657	1.01702	0.378508
642.1	Preeclampsia and eclampsia	pregnancy complications	91583	557	91026		-0.148391	0.0751987	0.862094	0.0484599		-0.0881131	0.0647105	0.915657	0.173308		-0.159394	0.0669234	0.85266	0.0172312		-0.0813692	0.0473781	0.921853	0.0858981
513	Respiratory abnormalities	respiratory	89990	2585	87405		0.173662	0.035478	1.18965	9.83469e-07		0.17668	0.0306299	1.19325	8.01106e-09		0.0755074	0.0317031	1.07843	0.0172326		0.064161	0.0221	1.06626	0.00369351
250.5	Glycosuria or Acetonuria	endocrine/metabolic	65790	121	65669		0.352587	0.15939	1.42274	0.0269599		0.406273	0.138811	1.50121	0.00342465		0.341464	0.143391	1.40701	0.0172489		0.435039	0.0996139	1.54502	1.25818e-05
362.3	Other nondiabetic retinopathy	sense organs	78927	530	78397		-0.373185	0.078442	0.688538	1.96049e-06		-0.24	0.0669145	0.786628	0.00033493		-0.1678	0.0705409	0.845523	0.0173707		-0.14308	0.0483988	0.866685	0.00311381
686	Other local infections of skin and subcutaneous tissue	dermatologic	72137	3459	68678		0.154724	0.0308987	1.16734	5.51491e-07		0.15745	0.0267597	1.17052	4.00805e-09		0.0655931	0.0276074	1.06779	0.0175049		0.0464901	0.0193121	1.04759	0.0160708
253.1	Pituitary hyperfunction	endocrine/metabolic	76292	1677	74615		0.0277898	0.0434841	1.02818	0.522771		0.154833	0.0374728	1.16746	3.59828e-05		-0.0920442	0.0387658	0.912065	0.0175791		0.00499496	0.0273092	1.00501	0.854873
303.3	Psychogenic disorder	mental disorders	35806	994	34812		0.0701202	0.0576419	1.07264	0.223802		-0.0349081	0.050129	0.965694	0.4862		0.12137	0.051181	1.12904	0.0177214		0.0535084	0.0360351	1.05497	0.137571
334.2	Anterior horn cell disease	neurological	63560	395	63165		0.283302	0.0894431	1.32751	0.00153809		0.186059	0.0776406	1.20449	0.0165561		0.189557	0.0799721	1.20871	0.0177744		0.0559107	0.0553204	1.0575	0.312174
696.42	Psoriatic arthropathy	dermatologic	53385	1616	51769		0.0226378	0.0447595	1.0229	0.613022		0.17524	0.0387577	1.19153	6.1426e-06		-0.0948942	0.0400711	0.909469	0.0178774		0.0237638	0.0281197	1.02405	0.398058
604	Disorders of penis	genitourinary	72784	1199	71585		0.115151	0.0533742	1.12204	0.0309716		0.0292751	0.0459925	1.02971	0.524438		0.112782	0.047639	1.11939	0.0179125		0.0497135	0.0337554	1.05097	0.140816
841	Sprains and strains of back and neck	injuries & poisonings	71399	2502	68897		0.0532464	0.0360944	1.05469	0.14016		0.239237	0.0313154	1.27028	2.17903e-14		0.076605	0.0323697	1.07962	0.0179542		0.0900631	0.0225793	1.09424	6.64221e-05
722.1	Displacement of intervertebral disc	musculoskeletal	66182	8870	57312		0.108961	0.020622	1.11512	1.26601e-07		0.110639	0.0178026	1.11699	5.14038e-10		0.0438714	0.0185571	1.04485	0.0180725		0.0504408	0.0128819	1.05173	9.01707e-05
217	Vascular hamartomas and non-neoplastic nevi	neoplasms	62508	7574	54934		-0.104637	0.0218784	0.900651	1.72988e-06		-0.196171	0.0190412	0.821872	6.86969e-25		-0.046449	0.0196957	0.954613	0.0183576		-0.0673486	0.0137497	0.934869	9.67275e-07
610	Benign mammary dysplasias	genitourinary	76517	6257	70260		0.0292777	0.024988	1.02971	0.241328		-0.158886	0.0217175	0.853094	2.55363e-13		0.0523537	0.0222605	1.05375	0.0186794		-0.0733126	0.0156729	0.92931	2.90176e-06
80	Postoperative infection	infectious diseases	89993	1796	88197		0.0803355	0.0423137	1.08365	0.0576213		0.301566	0.0365897	1.35197	1.69607e-16		0.0890524	0.0379171	1.09314	0.0188438		0.0770649	0.0264493	1.08011	0.00357194
704.8	Other specified diseases of hair and hair follicles	dermatologic	77976	3577	74399		0.0671117	0.0302987	1.06941	0.02676		-0.124879	0.0261338	0.882604	1.76652e-06		0.0637139	0.027133	1.06579	0.0188641		-0.0617906	0.0190185	0.94008	0.00115819
344	Other paralytic syndromes	neurological	64112	947	63165		0.123727	0.0579515	1.13171	0.0327607		0.167996	0.0499442	1.18293	0.000769157		0.121483	0.0518016	1.12917	0.0190192		0.111063	0.0360055	1.11747	0.00203814
611.11	Mammographic microcalcification	genitourinary	72074	1814	70260		0.129293	0.0442101	1.13802	0.00345008		-0.160455	0.0383121	0.851756	2.81288e-05		0.0934768	0.0398684	1.09799	0.0190457		-0.0901843	0.0274091	0.913763	0.00100079
597.2	Urinary complications NEC	genitourinary	80225	356	79869		-0.215865	0.0943841	0.805844	0.0221906		0.144022	0.0813407	1.15491	0.0766268		-0.201055	0.0857581	0.817868	0.0190556		0.0465148	0.0589317	1.04761	0.429937
228.1	Hemangioma of skin and subcutaneous tissue	neoplasms	87732	9473	78259		-0.0822235	0.0194858	0.921066	2.44678e-05		-0.117844	0.0167988	0.888835	2.29955e-12		-0.0411238	0.0175479	0.95971	0.0191031		-0.0618271	0.0121901	0.940045	3.93844e-07
611.3	Lump or mass in breast	genitourinary	78972	8712	70260		0.0192932	0.0217843	1.01948	0.375806		-0.0987925	0.0187763	0.905931	1.42848e-07		0.0457064	0.0195125	1.04677	0.0191593		-0.0506479	0.013723	0.950613	0.000223614
715.1	Sacroiliitis NEC	musculoskeletal	69326	966	68360		-0.0200848	0.0574497	0.980116	0.726634		0.085443	0.0495171	1.0892	0.0844329		-0.120233	0.0513662	0.886713	0.0192472		0.0483976	0.035891	1.04959	0.17751
701.6	Acquired acanthosis nigricans	dermatologic	69244	313	68931		0.122559	0.0999238	1.13039	0.220002		0.186851	0.0868968	1.20545	0.0315345		0.206623	0.0885377	1.22952	0.0196098		0.0167303	0.0627091	1.01687	0.789629
507	Pleurisy; pleural effusion	respiratory	76614	12915	63699		0.116291	0.0181148	1.12332	1.36575e-10		0.246636	0.0156904	1.27971	1.12158e-55		0.0379784	0.0162817	1.03871	0.01967		0.0654288	0.0112737	1.06762	6.48868e-09
526.9	Jaw disease NOS	digestive	80815	463	80352		0.0174031	0.0824571	1.01756	0.832843		-0.000380533	0.0716306	0.99962	0.995761		-0.171258	0.0735123	0.842604	0.0198246		-0.122326	0.051526	0.884859	0.0175931
244	Hypothyroidism	endocrine/metabolic	80830	16236	64594		-0.0333112	0.0161065	0.967238	0.0386232		-0.00883542	0.0138748	0.991203	0.524257		-0.0336866	0.0144609	0.966875	0.0198327		-0.00320475	0.0100832	0.9968	0.750614
386.3	Labyrinthitis	sense organs	63184	422	62762		-0.162716	0.0875389	0.849833	0.0630581		-0.0169906	0.075249	0.983153	0.821364		-0.183015	0.0785785	0.832756	0.0198556		0.128964	0.0541507	1.13765	0.0172386
729	Other disorders of soft tissues	musculoskeletal	58859	11190	47669		0.0700298	0.0189778	1.07254	0.000224169		0.145721	0.0165106	1.15687	1.08607e-18		0.0396802	0.0170753	1.04048	0.0201346		0.0539957	0.0118638	1.05548	5.33175e-06
522.5	Periapical abscess	digestive	81544	1192	80352		0.209125	0.0517571	1.2326	5.33334e-05		0.459619	0.0450424	1.58347	1.89986e-24		0.106757	0.0459452	1.11266	0.0201479		0.146822	0.0322372	1.15815	5.25243e-06
281.12	Other vitamin B12 deficiency anemia	hematopoietic	59441	980	58461		-0.217988	0.0575871	0.804135	0.000153489		0.0706244	0.0497649	1.07318	0.155852		-0.119594	0.0515563	0.887281	0.0203586		-0.0283749	0.0358393	0.972024	0.42852
377	Disorders of optic nerve and visual pathways	sense organs	76386	1711	74675		-0.070521	0.0432708	0.931908	0.103152		0.0726616	0.0373468	1.07537	0.0517042		-0.0898415	0.0387543	0.914076	0.0204366		-0.0186629	0.0270606	0.98151	0.4904
217.1	Nevus, non-neoplastic	neoplasms	62331	7397	54934		-0.109583	0.0221064	0.896208	7.1566e-07		-0.202817	0.0192588	0.816428	6.20726e-26		-0.0461235	0.0199023	0.954924	0.0204765		-0.0652052	0.0138981	0.936875	2.7099e-06
963.1	Antineoplastic and immunosuppressive drugs causing adverse effects	injuries & poisonings	64658	386	64272		0.138341	0.0910207	1.14837	0.12854		0.186071	0.0786603	1.20451	0.0180059		0.187919	0.0812012	1.20674	0.0206544		0.178161	0.0567066	1.19502	0.00167909
961.1	Poisoning/allergy of sulfonamides	injuries & poisonings	66578	2306	64272		0.0269002	0.0376012	1.02727	0.474357		0.226714	0.0325017	1.25447	3.0494e-12		-0.0777893	0.0336412	0.925159	0.02076		0.0296913	0.0236561	1.03014	0.209434
379	Other disorders of eye	sense organs	80788	6113	74675		-0.064265	0.0239333	0.937756	0.00724931		0.0236194	0.0206917	1.0239	0.253665		-0.0498205	0.0215554	0.9514	0.0208174		0.029208	0.0148866	1.02964	0.0497587
368.4	Visual field defects	sense organs	80931	1826	79105		0.163316	0.042047	1.17741	0.000102695		0.148386	0.0364684	1.15996	4.72374e-05		0.0871538	0.0377086	1.09106	0.0208192		0.0456306	0.0261937	1.04669	0.0815008
626	Disorders of menstruation and other abnormal bleeding from female genital tract	genitourinary	78267	14612	63655		0.0113293	0.0188412	1.01139	0.547635		-0.0733711	0.0163571	0.929256	7.2716e-06		0.0386251	0.0167663	1.03938	0.0212373		-0.0459369	0.011994	0.955102	0.000128156
695.21	Dermatitis herpetiformis	dermatologic	55120	85	55035		0.508041	0.195416	1.66203	0.00932809		0.90906	0.168144	2.48199	6.42951e-08		0.397734	0.172871	1.48845	0.0214054		-0.17456	0.12275	0.839826	0.155002
705.3	Hidradenitis	dermatologic	66106	569	65537		0.473362	0.0744506	1.60538	2.043e-10		0.260673	0.0640852	1.2978	4.74989e-05		0.151328	0.0658751	1.16338	0.0216075		0.120201	0.0470286	1.12772	0.0105911
334.1	Spinocerebellar disease	neurological	63407	242	63165		0.224077	0.115827	1.25117	0.053041		0.397948	0.0996686	1.48877	6.53216e-05		0.237715	0.103653	1.26835	0.0218271		-0.124553	0.0721504	0.882891	0.0842935
961	Poisoning by other anti-infectives	injuries & poisonings	64315	43	64272		-0.886283	0.277854	0.412185	0.00142399		-0.468244	0.235869	0.626101	0.0471236		-0.575482	0.251266	0.562434	0.0220023		-0.272132	0.172411	0.761754	0.114477
596	Other disorders of bladder	genitourinary	85821	5952	79869		-0.00162341	0.024169	0.998378	0.946447		0.0483601	0.0209072	1.04955	0.020718		0.0499437	0.0218174	1.05121	0.0220699		0.0665611	0.0150883	1.06883	1.02688e-05
290.3	Other persistent mental disorders due to conditions classified elsewhere	mental disorders	70601	2999	67602		0.116414	0.0332807	1.12346	0.000468873		-0.0148718	0.0287864	0.985238	0.605417		0.0683646	0.0298748	1.07076	0.0221157		0.0484606	0.0207176	1.04965	0.0193299
283.2	Non-autoimmune hemolytic anemias	hematopoietic	58565	104	58461		0.374659	0.174681	1.4545	0.0319676		-0.141238	0.150161	0.868283	0.346922		0.34318	0.150275	1.40942	0.0223908		-0.174723	0.11043	0.839689	0.113603
687.1	Rash and other nonspecific skin eruption	dermatologic	70827	18737	52090		0.033276	0.0152495	1.03384	0.0291015		-0.0341287	0.0130535	0.966447	0.0089353		0.0311543	0.0136433	1.03164	0.0224012		-0.0163074	0.00949619	0.983825	0.0859318
253.5	Pituitary dwarfism	endocrine/metabolic	74801	186	74615		-0.45565	0.130055	0.634036	0.000459178		0.163941	0.111589	1.17815	0.141792		-0.265576	0.116617	0.766764	0.0227668		0.206736	0.0812109	1.22966	0.010907
455	Hemorrhoids	circulatory system	65493	15107	50386		0.0140027	0.0169697	1.0141	0.409281		0.023641	0.0146516	1.02392	0.106627		0.0344747	0.0151873	1.03508	0.0232098		-0.0333113	0.0106154	0.967237	0.00170092
594.3	Calculus of ureter	genitourinary	83076	2516	80560		-0.0741399	0.0360873	0.928542	0.039931		0.159387	0.0312247	1.17279	3.31656e-07		-0.073053	0.0322386	0.929552	0.0234509		0.00923888	0.0225194	1.00928	0.681612
585.4	Chronic kidney disease, Stage I or II	genitourinary	67819	3369	64450		0.133318	0.0319479	1.14261	3.0064e-05		0.211608	0.0278729	1.23566	3.15263e-14		0.0649977	0.0286877	1.06716	0.0234698		0.079392	0.019994	1.08263	7.16329e-05
204.12	Lymphoid leukemia, chronic	neoplasms	87239	421	86818		0.0618152	0.0877423	1.06377	0.481116		-0.118633	0.0753171	0.888134	0.115231		0.179427	0.079557	1.19653	0.0241124		0.000651493	0.0543931	1.00065	0.990444
297.2	Suicide or self-inflicted injury	mental disorders	35191	379	34812		0.34258	0.0915278	1.40858	0.000181901		0.445847	0.0815623	1.56181	4.59432e-08		0.184834	0.0820048	1.20302	0.0242		0.0876886	0.0582649	1.09165	0.132324
585.31	Renal dialysis	genitourinary	66417	1967	64450		0.206986	0.0410915	1.22997	4.72378e-07		0.324989	0.0357062	1.38402	8.88995e-20		0.0828982	0.0367883	1.08643	0.0242348		0.0652925	0.0254902	1.06747	0.0104229
741.5	Hemarthrosis	musculoskeletal	63043	269	62774		0.157359	0.108099	1.17042	0.145478		0.248484	0.095539	1.28208	0.00929885		0.220082	0.0982818	1.24618	0.0251368		0.203236	0.0680601	1.22536	0.00282533
258.1	Postablative ovarian failure	endocrine/metabolic	74782	167	74615		0.249284	0.138264	1.28311	0.0713956		-0.230138	0.119042	0.794424	0.0532057		0.275814	0.12341	1.3176	0.0254214		0.270667	0.0866865	1.31084	0.00179401
750.15	Congenital anomalies of stomach	congenital anomalies	88182	54	88128		0.465885	0.241702	1.59342	0.0539146		0.223844	0.211026	1.25088	0.288809		0.481252	0.215619	1.6181	0.0256179		0.137973	0.150949	1.14794	0.360698
528.11	Stomatitis and mucositis (ulcerative)	digestive	82977	405	82572		0.096249	0.087864	1.10103	0.273327		-0.0936067	0.0756101	0.910641	0.215709		0.173032	0.0777232	1.1889	0.0259971		0.0650124	0.0548678	1.06717	0.236061
586.2	Cyst of kidney, acquired	genitourinary	69401	4951	64450		0.0627212	0.0269824	1.06473	0.0200976		0.146766	0.0236159	1.15808	5.14186e-10		0.0540252	0.0242831	1.05551	0.0260944		0.0613375	0.0169041	1.06326	0.000285011
565	Anal and rectal conditions	digestive	76703	9188	67515		0.0743092	0.0197627	1.07714	0.000169861		0.129932	0.0170576	1.13875	2.59135e-14		0.0392347	0.0176444	1.04001	0.0261728		-0.0265085	0.0123605	0.97384	0.0319842
420.3	Endocarditis	circulatory system	80057	1895	78162		0.150333	0.0417816	1.16222	0.0003206		0.198939	0.0361793	1.22011	3.82598e-08		0.0826173	0.0372292	1.08613	0.0264762		0.0850258	0.02582	1.08875	0.000991161
381	Otitis media and Eustachian tube disorders	sense organs	83135	6732	76403		-0.0172818	0.0225848	0.982867	0.444154		0.0721114	0.0194167	1.07478	0.000204098		-0.0446234	0.0201157	0.956358	0.026532		0.00909268	0.0141062	1.00913	0.519194
586.1	Anatomical abnormatilies of kidney and ureters	genitourinary	64649	199	64450		0.0624689	0.124611	1.06446	0.616152		0.153139	0.108619	1.16549	0.158577		-0.251914	0.113588	0.777312	0.0265687		0.251466	0.0787705	1.28591	0.00141098
574.2	Calculus of bile duct	digestive	81290	1445	79845		0.153541	0.0472178	1.16596	0.0011469		0.235159	0.0408725	1.26511	8.74188e-09		0.0940827	0.042579	1.09865	0.0271328		0.00110472	0.0293495	1.00111	0.969975
459.1	Hemorrhage NOS	circulatory system	70269	1684	68585		0.147743	0.0440957	1.15922	0.00080661		0.169794	0.0382422	1.18506	8.99695e-06		0.0872294	0.0395425	1.09115	0.0273863		0.046036	0.0274895	1.04711	0.0939973
285.21	Anemia in chronic kidney disease	hematopoietic	60301	1840	58461		0.134039	0.0426826	1.14344	0.00168742		0.259673	0.0371152	1.29651	2.62603e-12		0.084061	0.038124	1.0877	0.0274586		0.106393	0.0266532	1.11226	6.55899e-05
172.3	Carcinoma in situ of skin	neoplasms	71761	2810	68951		0.100541	0.0360884	1.10577	0.0053371		0.0156253	0.0311992	1.01575	0.616495		0.0735179	0.0333504	1.07629	0.0274958		-0.0443823	0.0224923	0.956588	0.0484702
737.3	Kyphoscoliosis and scoliosis	musculoskeletal	73491	2861	70630		-0.0518801	0.034167	0.949443	0.128906		-0.121328	0.0294692	0.885743	3.83642e-05		-0.0674939	0.0306368	0.934733	0.0275925		-0.0783537	0.0212722	0.924637	0.00023015
454	Varicose veins	circulatory system	56490	6104	50386		0.0534245	0.0247258	1.05488	0.0307202		0.0673502	0.0212129	1.06967	0.00149855		0.0487412	0.0221248	1.04995	0.0275938		-0.00330248	0.0153453	0.996703	0.829603
149.3	Cancer of hypopharynx	neoplasms	90023	37	89986		0.734467	0.302715	2.08437	0.0152552		0.596658	0.260583	1.81604	0.0220384		0.583746	0.266602	1.79274	0.0285546		0.259681	0.187428	1.29652	0.165899
261	Vitamin deficiency	endocrine/metabolic	79489	16719	62770		-0.0277126	0.0155716	0.972668	0.0751272		0.0474513	0.0134214	1.0486	0.000407027		-0.03046	0.013917	0.969999	0.0286201		-0.0254096	0.00974603	0.97491	0.00912921
291.4	Specific nonpsychotic mental disorders due to brain damage	mental disorders	69777	2175	67602		0.0455485	0.0385338	1.0466	0.23719		0.15532	0.0332986	1.16803	3.09407e-06		0.0755979	0.0345623	1.07853	0.028721		0.0605222	0.0239912	1.06239	0.0116463
597	Other disorders of urethra and urinary tract	genitourinary	81113	1244	79869		0.0825974	0.0510894	1.0861	0.105938		0.14431	0.0439114	1.15524	0.00101484		0.10058	0.0459935	1.10581	0.0287549		0.00248396	0.0317966	1.00249	0.937732
280.2	Iron deficiency anemia secondary to blood loss (chronic)	hematopoietic	61959	3498	58461		0.0149829	0.0309909	1.0151	0.62877		0.136959	0.026847	1.14678	3.37067e-07		0.0600117	0.0275492	1.06185	0.0293801		0.0583495	0.0194597	1.06009	0.00271331
332	Parkinson's disease	neurological	64432	1267	63165		0.0941613	0.0512717	1.09874	0.0662813		-0.0544998	0.0447254	0.946959	0.223018		0.101501	0.0467158	1.10683	0.0298009		-0.045355	0.0317561	0.955658	0.153226
370.3	Keratoconjunctivitis	sense organs	74922	444	74478		-0.116087	0.0847305	0.890398	0.170664		-0.0946363	0.073252	0.909704	0.196382		-0.163729	0.0753951	0.848972	0.0298848		0.126782	0.0529207	1.13517	0.0165892
209	Neuroendocrine tumors	neoplasms	92755	420	92335		-0.133654	0.0867325	0.874893	0.12332		0.208572	0.0751918	1.23192	0.00553954		-0.169673	0.0782966	0.84394	0.0302303		0.144243	0.0539851	1.15516	0.00754218
792	Abnormal Papanicolaou smear of cervix and cervical HPV	genitourinary	78836	5116	73720		0.0297278	0.0263863	1.03017	0.259895		-0.0308152	0.0229104	0.969655	0.178615		0.0511815	0.0236474	1.05251	0.0304369		0.0168186	0.0168213	1.01696	0.31739
292.12	Symbolic dysfunction	mental disorders	68076	474	67602		0.280098	0.0818472	1.32326	0.000621166		0.0350244	0.0704913	1.03564	0.619287		0.157111	0.0729332	1.17013	0.0312268		0.00248582	0.0508068	1.00249	0.960977
772.3	Muscle weakness	symptoms	81867	3427	78440		-0.00330462	0.0310171	0.996701	0.915152		-0.0296232	0.0267373	0.970811	0.267889		0.0598298	0.0278043	1.06166	0.0314116		0.0208721	0.0193863	1.02109	0.28164
527.2	Sialoadenitis	digestive	83372	800	82572		0.046418	0.0626409	1.04751	0.458683		0.193921	0.0539783	1.214	0.00032743		-0.121351	0.0564233	0.885723	0.0314981		-0.0179463	0.0391586	0.982214	0.646739
286.13	Congenital factor VIII disorder	hematopoietic	65222	75	65147		0.0773359	0.208077	1.0804	0.710138		0.332559	0.179163	1.39453	0.0634276		-0.400283	0.186282	0.670131	0.0316504		-0.0446472	0.129644	0.956335	0.730557
389.4	Tinnitus	sense organs	76194	5544	70650		-0.0500208	0.0248892	0.95121	0.0444586		-0.0539643	0.0214799	0.947466	0.0119941		-0.0478647	0.0222894	0.953263	0.0317604		7.50727e-05	0.015544	1.00008	0.996146
580	Nephritis; nephrosis; renal sclerosis	genitourinary	67152	2702	64450		0.00335921	0.0353619	1.00336	0.924319		0.181062	0.0306368	1.19849	3.42223e-09		-0.0679473	0.0316723	0.93431	0.0319272		0.0415123	0.0220316	1.04239	0.0595354
526.8	Exostosis of jaw	digestive	80384	32	80352		-0.644082	0.326102	0.525144	0.0482571		0.5154	0.28078	1.67431	0.0664165		-0.631011	0.294525	0.532054	0.0321557		0.516873	0.201919	1.67678	0.0104731
871.3	Open wound of foot except toe(s) alone	injuries & poisonings	78008	662	77346		0.308263	0.0693564	1.36106	8.80443e-06		0.266143	0.0600577	1.30492	9.35966e-06		0.132599	0.0619816	1.14179	0.0324085		0.0172529	0.0431644	1.0174	0.689376
446.9	Arteritis NOS	circulatory system	69617	2214	67403		0.0758815	0.0384662	1.07883	0.0485318		0.0650638	0.0333509	1.06723	0.051071		0.0735952	0.0344444	1.07637	0.0326273		0.00436488	0.0240849	1.00437	0.856188
611	Abnormal findings on mammogram or breast exam	genitourinary	86123	15863	70260		0.00739004	0.0177187	1.00742	0.676623		-0.114532	0.0152664	0.891784	6.27551e-14		0.0337798	0.0158912	1.03436	0.0335284		-0.0427598	0.0111665	0.958142	0.000128515
601.12	Chronic prostatitis	genitourinary	74979	299	74680		0.0252933	0.105306	1.02562	0.810183		-3.75957e-05	0.0924695	0.999962	0.999676		0.201787	0.0951056	1.22359	0.0338616		0.0743047	0.0657878	1.07713	0.258704
368.2	Diplopia and disorders of binocular vision	sense organs	81083	1978	79105		-0.0665246	0.0404134	0.93564	0.0997427		0.0889951	0.0348521	1.09308	0.0106644		-0.0771294	0.0364159	0.92577	0.0341737		-0.00157082	0.0252212	0.99843	0.950339
110.11	Dermatophytosis of nail	infectious diseases	78494	5534	72960		-0.0259536	0.0249841	0.97438	0.298894		-0.0773403	0.0215223	0.925575	0.000326278		-0.0475471	0.0224532	0.953566	0.0342087		-0.0466	0.0155931	0.954469	0.00280344
53	Herpes zoster	infectious diseases	65864	3871	61993		0.0537225	0.0296403	1.05519	0.0699113		0.0674716	0.0255748	1.0698	0.0083347		0.0560236	0.026479	1.05762	0.0343642		-0.0295365	0.0184551	0.970895	0.109497
599.3	Dysuria	genitourinary	67781	9205	58576		0.0152718	0.0202079	1.01539	0.449809		0.0141309	0.017308	1.01423	0.414251		0.038087	0.0180153	1.03882	0.0345028		-0.00206943	0.0126645	0.997933	0.870201
476	Allergic rhinitis	respiratory	66867	14474	52393		0.00133028	0.0166647	1.00133	0.936375		-0.00922659	0.0143197	0.990816	0.519362		0.0314447	0.0148889	1.03194	0.03469		-0.0303295	0.0104863	0.970126	0.00382443
306.1	Mental disorders durring/after pregnancy	mental disorders	35422	610	34812		0.182386	0.0749869	1.20008	0.0150058		0.222891	0.0645946	1.24968	0.00055933		0.142593	0.0675842	1.15326	0.034871		0.321893	0.0478782	1.37974	1.77826e-11
716.2	Unspecified monoarthritis	musculoskeletal	70752	448	70304		-0.140811	0.0839241	0.868654	0.0933792		0.199436	0.072867	1.22071	0.00620036		-0.160131	0.0759607	0.852032	0.0350244		-0.0692678	0.0522276	0.933077	0.184751
585.33	Chronic Kidney Disease, Stage III	genitourinary	70851	6401	64450		0.10301	0.0246219	1.1085	2.86827e-05		0.176045	0.0213769	1.19249	1.79124e-16		0.0468424	0.0222228	1.04796	0.0350438		0.0453204	0.015383	1.04636	0.00321768
782.6	Pallor and flushing	symptoms	73825	1795	72030		0.0431862	0.0421799	1.04413	0.305903		-0.0297618	0.0364686	0.970677	0.414447		0.0790759	0.0375647	1.08229	0.0352859		0.0314986	0.0266069	1.032	0.236471
715.3	Spinal enthesopathy	musculoskeletal	68423	63	68360		0.608909	0.225926	1.83842	0.00703533		0.237854	0.191351	1.26852	0.213859		0.418349	0.199559	1.51945	0.0360502		0.229051	0.138555	1.25741	0.0983025
842	Other sprains and strains	injuries & poisonings	71393	2496	68897		0.0824396	0.0359261	1.08593	0.0217503		0.087567	0.0312259	1.09152	0.00504245		0.0676506	0.0322759	1.06999	0.0360815		0.0735472	0.0224848	1.07632	0.0010718
505	Other pulmonary inflamation or edema	respiratory	66120	2421	63699		0.195802	0.0376081	1.21629	1.92551e-07		0.340208	0.0326118	1.40524	1.77031e-25		0.0704595	0.0337355	1.073	0.0367447		0.126129	0.0234418	1.13443	7.426e-08
710.1	Osteomyelitis	musculoskeletal	72150	1846	70304		0.157033	0.0419712	1.17003	0.000182965		0.27256	0.0362742	1.31332	5.739e-14		0.0786385	0.0376696	1.08181	0.0368353		0.0438721	0.0261026	1.04485	0.0928108
425	Cardiomyopathy	circulatory system	85779	7617	78162		0.123807	0.021996	1.1318	1.81674e-08		0.158976	0.0190422	1.17231	6.90829e-17		0.041316	0.0197969	1.04218	0.036889		0.055404	0.0136582	1.05697	4.98175e-05
352	Disorders of other cranial nerves	neurological	74875	2487	72388		0.158964	0.0361895	1.1723	1.12033e-05		0.130318	0.0313835	1.13919	3.2895e-05		0.067205	0.032278	1.06951	0.0373361		0.0284479	0.0227159	1.02886	0.210448
520.1	Hereditary disturbances in tooth structure	digestive	80373	21	80352		-0.735568	0.411497	0.479233	0.0738497		1.15624	0.367612	3.17796	0.00165932		-0.782888	0.376331	0.457084	0.0374961		-0.107913	0.251449	0.897706	0.667804
275.2	Disorders of copper metabolism	endocrine/metabolic	81500	46	81454		0.205827	0.26145	1.22854	0.431134		0.107626	0.228149	1.11363	0.637117		0.492042	0.236993	1.63565	0.0378764		-0.547848	0.165021	0.578193	0.00090061
277.4	Disorders of bilirubin excretion	endocrine/metabolic	81798	728	81070		0.194169	0.0659373	1.2143	0.00323204		-0.0535826	0.0565512	0.947828	0.34338		0.122148	0.0588839	1.12992	0.0380442		-0.0361128	0.0411341	0.964532	0.379983
381.3	Mastoiditis & related conditions	sense organs	76568	165	76403		-0.345718	0.139818	0.707712	0.0134123		0.0873733	0.119646	1.0913	0.46523		-0.25747	0.124213	0.773005	0.0381892		0.121263	0.0865362	1.12892	0.161124
612.1	Galactorrhea	genitourinary	70573	313	70260		0.0248658	0.100952	1.02518	0.80544		0.088012	0.0870878	1.092	0.312202		-0.187713	0.0905673	0.828852	0.0382059		-0.174509	0.0632223	0.83987	0.0057759
446	Polyarteritis nodosa and allied conditions	circulatory system	70263	2860	67403		0.0455012	0.0341653	1.04655	0.182928		0.0885121	0.0296375	1.09255	0.00282198		0.0634008	0.030639	1.06545	0.0385191		0.00682642	0.0213792	1.00685	0.749498
285.22	Anemia in neoplastic disease	hematopoietic	58985	524	58461		0.199881	0.0779856	1.22126	0.0103757		0.1339	0.0677234	1.14328	0.0480239		0.144865	0.0700084	1.15588	0.0385218		0.0996498	0.0491274	1.10478	0.0425197
264.9	Lack of normal physiological development, unspecified	endocrine/metabolic	62874	104	62770		-0.361823	0.175397	0.696405	0.0391236		0.149037	0.147951	1.16072	0.313773		-0.324205	0.156679	0.723102	0.0385248		-0.134305	0.109621	0.874323	0.220508
212	Benign neoplasm of respiratory and intrathoracic organs	neoplasms	92495	773	91722		-0.113747	0.0639247	0.892484	0.0751763		-0.0401305	0.0552402	0.960664	0.467549		-0.119167	0.0576009	0.88766	0.0385616		-0.0690298	0.0399067	0.933299	0.0836699
288.11	Neutropenia	hematopoietic	64424	2095	62329		0.048759	0.0393001	1.04997	0.214723		0.00136845	0.0341462	1.00137	0.968032		0.0728212	0.035298	1.07554	0.0391085		-0.0581414	0.0246005	0.943517	0.018107
479	Other upper respiratory disease	respiratory	63034	10641	52393		0.00748746	0.0188382	1.00752	0.691027		0.0247378	0.016163	1.02505	0.125889		0.0346594	0.0168381	1.03527	0.0395522		0.0103869	0.011752	1.01044	0.376779
210	Benign neoplasm of lip, oral cavity, and pharynx	neoplasms	90793	807	89986		0.0821722	0.0628011	1.08564	0.19072		0.147046	0.0542308	1.15841	0.00669812		0.115606	0.0561867	1.12255	0.0396346		-0.0340469	0.0390647	0.966526	0.383452
716.9	Arthropathy NOS	musculoskeletal	78253	7949	70304		0.0588984	0.0214581	1.06067	0.00605468		0.0935116	0.0186268	1.09802	5.16e-07		0.0397785	0.0193374	1.04058	0.0396789		0.0708274	0.0134197	1.0734	1.30706e-07
643	Excessive vomiting in pregnancy	pregnancy complications	92531	270	92261		0.0372863	0.10853	1.03799	0.73118		0.0641452	0.0925719	1.06625	0.488358		-0.199272	0.0969024	0.819327	0.0397419		0.185828	0.0691066	1.20422	0.00716645
816	Cerebral laceration and contusion	injuries & poisonings	88219	88	88131		-0.242369	0.189384	0.784767	0.200625		0.307167	0.162644	1.35957	0.058947		-0.355588	0.173131	0.700761	0.0399892		-0.170127	0.117215	0.843558	0.146665
216.1	Screening for malignant neoplasms of the skin	neoplasms	65521	10587	54934		-0.0819814	0.0189103	0.921289	1.45573e-05		-0.166248	0.0163634	0.846836	2.99703e-24		-0.034824	0.0169939	0.965775	0.0404416		-0.0883829	0.0118543	0.91541	8.93333e-14
428.3	Heart failure with reduced EF [Systolic or combined heart failure]	circulatory system	75708	5305	70403		0.165218	0.0264951	1.17965	4.49453e-10		0.338637	0.023331	1.40303	9.80864e-48		0.0490126	0.0239262	1.05023	0.0405117		0.0658024	0.0166356	1.06802	7.63711e-05
189.12	Malignant neoplasm of renal pelvis	neoplasms	89017	336	88681		0.285935	0.098129	1.33101	0.00356975		0.416702	0.0852989	1.51695	1.03328e-06		0.182555	0.0891585	1.20028	0.0406064		0.0321008	0.0609427	1.03262	0.598376
415.1	Acute pulmonary heart disease	circulatory system	79429	3780	75649		0.119176	0.0298114	1.12657	6.39765e-05		0.242685	0.0256431	1.27467	2.96569e-21		0.0545883	0.0267077	1.05611	0.0409616		0.0017764	0.0185714	1.00178	0.923797
458.2	Iatrogenic hypotension	circulatory system	69873	1288	68585		0.183812	0.0505939	1.20179	0.000280052		0.251401	0.0437769	1.28583	9.31388e-09		0.0929988	0.0455569	1.09746	0.0412133		0.133054	0.0315316	1.14231	2.44621e-05
454.1	Varicose veins of lower extremity	circulatory system	55347	4961	50386		0.0611417	0.0272788	1.06305	0.0250023		0.0809475	0.0234648	1.08431	0.000561138		0.0499813	0.0244882	1.05125	0.0412467		0.00592912	0.0169364	1.00595	0.726278
514.1	Abnormal results of function study of pulmonary system	respiratory	61537	754	60783		0.311852	0.0653258	1.36595	1.80783e-06		0.389008	0.0570586	1.47552	9.25168e-12		0.119315	0.0587309	1.12672	0.0421988		0.113677	0.0409671	1.12039	0.00552302
555	Inflammatory bowel disease and other gastroenteritis and colitis	digestive	51794	4083	47711		-0.00811362	0.0292079	0.991919	0.781174		-0.0017161	0.0251449	0.998285	0.945588		-0.0524729	0.0260363	0.94888	0.0438653		-0.079591	0.0181202	0.923494	1.12114e-05
117.2	Coccidioidomycosis	infectious diseases	72982	22	72960		0.851891	0.386181	2.34408	0.0273884		-0.0411184	0.347736	0.959716	0.905873		0.701716	0.348883	2.01721	0.0442914		0.162813	0.245207	1.17682	0.506701
159.4	Malignant neoplasm of retroperitoneum and peritoneum	neoplasms	80262	216	80046		-0.0516579	0.121307	0.949654	0.67022		-0.0588164	0.104061	0.94288	0.57193		-0.221787	0.11033	0.801086	0.0444074		-0.0803235	0.0755161	0.922818	0.287482
757	Congenital anomalies of the integument	congenital anomalies	89159	185	88974		-0.407992	0.129904	0.664984	0.00168528		-0.0403264	0.111947	0.960476	0.718678		-0.231618	0.115232	0.793249	0.044429		0.000536943	0.0814523	1.00054	0.99474
760	Back pain	symptoms	85694	32275	53419		0.0676211	0.0127048	1.06996	1.02364e-07		0.110712	0.0109345	1.11707	4.27898e-24		0.0227984	0.0113534	1.02306	0.0446361		0.0236873	0.00793458	1.02397	0.00283279
214.1	Lipoma of skin and subcutaneous tissue	neoplasms	86503	2381	84122		-0.155235	0.0368733	0.856214	2.55418e-05		-0.0949091	0.0318058	0.909456	0.00284486		-0.0660001	0.0329526	0.936131	0.0451902		-0.0337371	0.0229961	0.966826	0.142354
279.11	Deficiency of humoral immunity	endocrine/metabolic	68562	1965	66597		0.0255354	0.0407063	1.02586	0.530457		-0.0433701	0.0349544	0.957557	0.214694		0.0727355	0.0363344	1.07545	0.0453027		0.0226378	0.0253669	1.0229	0.37217
736.4	Genu valgum or varum (acquired)	musculoskeletal	70945	315	70630		0.3346	0.101065	1.39738	0.000930516		0.0860567	0.0872385	1.08987	0.323911		0.183201	0.0915322	1.20106	0.0453388		0.064594	0.0623116	1.06673	0.299909
627.2	Symptomatic menopause	genitourinary	73018	9363	63655		-0.00368311	0.0230519	0.996324	0.873058		-0.143752	0.0200713	0.866102	7.94529e-13		0.0414221	0.0207332	1.04229	0.045731		-0.112434	0.0145398	0.893657	1.05203e-14
795	Other and nonspecific abnormal cytological, histological and immunological findings	symptoms	91597	1872	89725		-0.0113139	0.0413003	0.98875	0.784128		-0.067335	0.0356026	0.934882	0.0585847		0.0730889	0.0366568	1.07583	0.0461661		0.0391305	0.0259694	1.03991	0.131864
588	Disorders resulting from impaired renal function	genitourinary	65640	1190	64450		0.0973117	0.0523506	1.1022	0.063049		0.261603	0.0456039	1.29901	9.6698e-09		0.0923642	0.0464305	1.09676	0.046668		0.127953	0.0326287	1.1365	8.8007e-05
225.2	Benign neoplasm of spinal cord, meninges	neoplasms	87429	130	87299		-0.00766513	0.153819	0.992364	0.960256		0.373358	0.133504	1.4526	0.00516424		-0.275129	0.13841	0.759474	0.0468351		0.109771	0.0970872	1.11602	0.258205
333.8	Other degenerative diseases of the basal ganglia	neurological	63438	273	63165		0.0732197	0.10712	1.07597	0.494271		0.230787	0.0927338	1.25959	0.0128211		-0.192381	0.0968033	0.824992	0.0468847		0.117263	0.06658	1.12442	0.0781973
214	Lipoma	neoplasms	87928	3806	84122		-0.129421	0.0294374	0.878604	1.10027e-05		-0.0412983	0.0253846	0.959543	0.103758		-0.0524176	0.0264024	0.948933	0.0471073		-0.0205163	0.0183434	0.979693	0.263373
270.34	Alpha-1-antitrypsin deficiency	endocrine/metabolic	79338	124	79214		0.0611094	0.159541	1.06302	0.701696		0.406457	0.136889	1.50149	0.00298537		-0.286273	0.144432	0.751058	0.047473		-0.151414	0.0990589	0.859492	0.126383
669	Complications of labor and delivery NEC	pregnancy complications	92012	774	91238		-0.0974238	0.0646941	0.907172	0.132089		-0.0986453	0.0553344	0.906064	0.074633		-0.113574	0.0573331	0.892638	0.0475962		0.0655573	0.040829	1.06775	0.108349
323.2	Acute (transverse) myelitis	neurological	90303	105	90198		-0.148491	0.17169	0.862008	0.387107		-0.143547	0.148442	0.86628	0.333531		-0.304829	0.153999	0.737249	0.047768		-0.268634	0.10778	0.764423	0.0126873
728.2	Laxity of ligament or hypermobility syndrome	musculoskeletal	47969	300	47669		-0.169323	0.101559	0.844236	0.0954677		0.00957502	0.0885519	1.00962	0.913893		-0.182559	0.0922473	0.833135	0.0478136		0.0865196	0.0636804	1.09037	0.174257
110.1	Dermatophytosis	infectious diseases	81966	9006	72960		-0.010197	0.019991	0.989855	0.609994		-0.073174	0.0171962	0.929439	2.0881e-05		-0.0354577	0.0179475	0.965164	0.0481964		-0.0554819	0.0124499	0.946029	8.33433e-06
300.3	Obsessive-compulsive disorders	mental disorders	36284	1472	34812		0.0733668	0.0479596	1.07613	0.126076		-0.0178413	0.0418174	0.982317	0.669636		0.0839351	0.0425736	1.08756	0.0486632		0.0147258	0.0300947	1.01483	0.624619
800.3	Fracture of tibia and fibula	injuries & poisonings	66604	1626	64978		0.0568958	0.0448308	1.05855	0.204397		0.0380921	0.0384523	1.03883	0.321864		0.078955	0.0400936	1.08216	0.0489228		0.0301324	0.0278379	1.03059	0.279063
446.8	Thrombotic microangiopathy	circulatory system	67499	96	67403		0.390485	0.182884	1.4777	0.0327482		0.275478	0.157585	1.31716	0.0804419		0.312085	0.158576	1.36627	0.0490624		0.139779	0.113811	1.15002	0.219386
575.9	Nonspecific abnormal findings on radiological and other examination of biliary tract	digestive	80583	738	79845		0.341539	0.0660486	1.40711	2.32809e-07		0.373733	0.0570434	1.45315	5.68773e-11		0.116163	0.0590377	1.12318	0.0491129		0.0570091	0.0409175	1.05867	0.163538
446.6	Polyarteritis nodosa	circulatory system	67491	88	67403		0.311888	0.189224	1.366	0.0993015		-0.217724	0.163602	0.804347	0.183248		0.330122	0.168045	1.39114	0.0494741		-0.111537	0.118433	0.894458	0.346306
204.3	Monocytic leukemia	neoplasms	86855	37	86818		-0.592884	0.292402	0.552731	0.0425978		-0.930828	0.256731	0.394227	0.000288182		-0.53391	0.272125	0.586308	0.0497619		-0.149169	0.183753	0.861424	0.416913
686.1	Carbuncle and furuncle	dermatologic	69567	889	68678		0.233815	0.0598112	1.26341	9.2596e-05		0.258557	0.0519736	1.29506	6.53243e-07		0.103926	0.0530998	1.10952	0.0503251		-0.0545056	0.0373672	0.946953	0.144662
270.38	Other specified disorders of plasma protein metabolism	endocrine/metabolic	81526	2312	79214		0.0839337	0.0374953	1.08756	0.0251875		0.0695711	0.0324013	1.07205	0.0317796		0.0654096	0.0334467	1.0676	0.0505078		0.0675303	0.0233515	1.06986	0.00382907
473.4	Voice disturbance	respiratory	57536	5143	52393		0.0674048	0.0261645	1.06973	0.00998934		0.0604829	0.022579	1.06235	0.00739039		0.045913	0.0234821	1.04698	0.0505559		0.00443315	0.016338	1.00444	0.78613
292.11	Aphasia	mental disorders	69093	1491	67602		0.16794	0.0469693	1.18287	0.000349535		0.219829	0.0405666	1.24586	5.99419e-08		0.0828979	0.0424057	1.08643	0.0505979		0.00833083	0.029108	1.00837	0.774722
270.32	Paraproteinemia	endocrine/metabolic	81259	2045	79214		0.0234437	0.0403358	1.02372	0.561098		0.0582913	0.0348428	1.06002	0.094331		0.0717465	0.0367445	1.07438	0.0508699		0.0518536	0.0249329	1.05322	0.0375511
614.1	Pelvic peritoneal adhesions, female (postoperative) (postinfection)	genitourinary	79041	515	78526		-0.0943782	0.0776773	0.909939	0.224365		0.177799	0.0674292	1.19459	0.00836846		-0.137119	0.0702727	0.871867	0.0510293		0.164076	0.0495672	1.1783	0.000932365
110.2	Dermatomycoses	infectious diseases	74342	1382	72960		0.0538476	0.0479228	1.05532	0.261169		0.0840483	0.0414918	1.08768	0.0427995		0.0830059	0.0425656	1.08655	0.0511677		0.0408957	0.0300149	1.04174	0.173037
287.4	Qualitative platelet defects	hematopoietic	65261	114	65147		-0.134734	0.166273	0.873948	0.417756		0.529208	0.143489	1.69759	0.000225903		-0.289421	0.148481	0.748697	0.0512703		0.18645	0.105255	1.20496	0.0764918
350	Abnormal movement	neurological	87002	15652	71350		0.0228072	0.0160539	1.02307	0.155416		0.042391	0.0138357	1.0433	0.00218479		0.0281117	0.0144341	1.02851	0.0514645		0.0284953	0.0100225	1.02891	0.00446745
531.1	Hemorrhage from gastrointestinal ulcer	digestive	88881	761	88120		0.204272	0.0649711	1.22663	0.00166629		0.24936	0.0561718	1.2832	9.02764e-06		0.113086	0.058072	1.11973	0.0514942		-0.0189411	0.0404486	0.981237	0.639587
969	Poisoning by psychotropic agents	injuries & poisonings	64792	520	64272		0.242712	0.0778472	1.2747	0.00182206		0.510337	0.067211	1.66585	3.12456e-14		0.133879	0.069221	1.14325	0.0531023		0.216606	0.0487544	1.24185	8.87962e-06
279.2	Autoimmune disease NEC	endocrine/metabolic	68686	2089	66597		0.138996	0.0394793	1.14912	0.000430343		-0.00240426	0.034164	0.997599	0.943896		0.0682685	0.0353426	1.07065	0.0534063		-0.00736112	0.0246812	0.992666	0.765514
853	Complication of colostomy or enterostomy	injuries & poisonings	80051	428	79623		-0.0192539	0.0856999	0.98093	0.822239		0.247619	0.0740611	1.28097	0.000827449		-0.149194	0.0772976	0.861402	0.0535909		0.159953	0.0535882	1.17346	0.00283705
714	Rheumatoid arthritis and other inflammatory polyarthropathies	musculoskeletal	75150	6790	68360		0.104553	0.0229348	1.11021	5.14708e-06		0.113859	0.019755	1.12059	8.23533e-09		0.0395785	0.0205287	1.04037	0.0538597		0.0363434	0.0142914	1.03701	0.0109896
500.2	Pneumoconiosis	respiratory	63900	201	63699		0.241539	0.128531	1.27321	0.0602128		0.66909	0.112055	1.95246	2.35646e-09		0.222425	0.1156	1.2491	0.0543433		0.159363	0.0801562	1.17276	0.046794
227	Benign neoplasm of other endocrine glands and related structures	neoplasms	88843	3067	85776		0.0825065	0.0324638	1.08601	0.0110381		0.0438316	0.0279923	1.04481	0.117384		0.0558031	0.0290459	1.05739	0.0547061		0.0173308	0.0203427	1.01748	0.394246
594	Urinary calculus	genitourinary	89069	8509	80560		0.0498951	0.0203374	1.05116	0.0141527		0.101406	0.0175762	1.10673	7.94938e-09		0.0350032	0.0182265	1.03562	0.0548006		0.00478376	0.0126873	1.0048	0.706136
452.2	Deep vein thrombosis [DVT]	circulatory system	55088	4702	50386		0.0533335	0.0275209	1.05478	0.0526318		0.0964557	0.0236472	1.10126	4.52393e-05		0.047297	0.0246348	1.04843	0.0548675		0.0575162	0.0171023	1.0592	0.00077079
180	Cervical cancer and dysplasia	neoplasms	76830	3110	73720		0.0886137	0.0329505	1.09266	0.00716015		0.070315	0.0286435	1.07285	0.014095		0.0567294	0.029619	1.05837	0.0554539		-0.0171079	0.0210155	0.983038	0.415609
741	Symptoms and disorders of the joints	musculoskeletal	83940	21166	62774		0.0379558	0.0144699	1.03869	0.00871378		0.0584806	0.0124929	1.06022	2.85343e-06		0.0247885	0.0129482	1.0251	0.055565		0.0551822	0.00902732	1.05673	9.78954e-10
153	Colorectal cancer	neoplasms	65130	2306	62824		0.0416026	0.0383629	1.04248	0.278166		0.0534469	0.0327908	1.0549	0.103115		0.0663424	0.0346823	1.06859	0.0557656		0.0217161	0.0237254	1.02195	0.360028
647	Infectious and parasitic complications affecting pregnancy	pregnancy complications	91695	325	91370		-0.0087836	0.0992295	0.991255	0.929465		-0.1982	0.0854565	0.820206	0.0203782		-0.169365	0.0885683	0.844201	0.0558433		-0.193428	0.0628092	0.824129	0.00207271
221	Benign neoplasm of other female genital organs	neoplasms	68444	149	68295		-0.166054	0.144711	0.847	0.25118		-0.575958	0.127533	0.562166	6.29747e-06		0.248473	0.130493	1.28207	0.0568954		0.187013	0.0933553	1.20564	0.0451513
246.7	Abnormal results of function study of thyroid	endocrine/metabolic	65694	1100	64594		0.0212426	0.0542067	1.02147	0.695146		0.00201421	0.0470583	1.00202	0.965859		0.091771	0.0482324	1.09611	0.0570818		0.122342	0.0335528	1.13014	0.000266074
654.1	Abnormality of organs and soft tissues of pelvis complicating pregnancy, childbirth, or the puerperium	pregnancy complications	89240	543	88697		-0.122582	0.0765912	0.884633	0.109493		-0.0606908	0.0665452	0.941114	0.361756		-0.130712	0.0688096	0.877471	0.0574835		0.0175131	0.0487919	1.01767	0.719645
636.8	Cervical incompetence	pregnancy complications	87587	221	87366		-0.415238	0.119818	0.660183	0.000529099		-0.391362	0.103617	0.676135	0.000158731		-0.20236	0.106555	0.816801	0.0575503		0.159737	0.0760941	1.1732	0.0357994
624	Symptoms involving female genital tract	genitourinary	80353	885	79468		0.022594	0.060183	1.02285	0.707347		-0.0732538	0.0520182	0.929365	0.159062		0.101919	0.0537856	1.10729	0.0581039		-0.0566069	0.0378741	0.944965	0.135017
70.2	Viral hepatitis B	infectious diseases	62395	402	61993		0.202055	0.088969	1.22392	0.0231423		0.490625	0.0776762	1.63334	2.67921e-10		0.148659	0.0786075	1.16028	0.058603		-0.0301995	0.0555016	0.970252	0.586358
702.4	Degenerative skin disorders	dermatologic	56305	109	56196		0.0825408	0.169736	1.08604	0.626762		-0.0195818	0.146293	0.980609	0.893519		0.287543	0.152247	1.33315	0.0589364		-0.0540978	0.106967	0.947339	0.613038
274.11	Gouty arthropathy	endocrine/metabolic	87393	2867	84526		0.1104	0.0345076	1.11672	0.00137765		0.00327065	0.029732	1.00328	0.912406		0.058831	0.0311503	1.0606	0.058943		0.0383184	0.0214091	1.03906	0.0734827
939.1	Contact and allergic dermatitis of eyelid	dermatologic	52039	165	51874		0.201356	0.139159	1.22306	0.14791		0.0195823	0.116841	1.01978	0.8669		-0.23624	0.125212	0.789591	0.0591971		0.232812	0.087193	1.26214	0.00758349
333.4	Torsion dystonia	neurological	64427	1262	63165		0.0371005	0.0503848	1.0378	0.461521		0.0688712	0.043442	1.0713	0.112885		-0.084799	0.0449976	0.918697	0.0594943		0.00954641	0.0313178	1.00959	0.7605
282.5	Sickle cell anemia	hematopoietic	58482	21	58461		1.03584	0.412962	2.81747	0.0121308		1.81764	0.381566	6.15731	1.90137e-06		0.692832	0.368202	1.99937	0.0598814		0.787698	0.257187	2.19833	0.0021932
755.1	Congenital deformities of feet	congenital anomalies	89323	489	88834		-0.32432	0.0802073	0.723019	5.26541e-05		-0.152037	0.0684932	0.858957	0.0264366		-0.134704	0.0717132	0.873974	0.0603295		-0.0620697	0.0499548	0.939817	0.214046
71	Human immunodeficiency virus [HIV] disease	infectious diseases	62451	458	61993		0.346706	0.0830682	1.4144	2.99627e-05		0.509348	0.0724678	1.66421	2.08603e-12		0.13841	0.0736975	1.14845	0.0603693		0.245927	0.0516942	1.27881	1.96163e-06
250.1	Type 1 diabetes	endocrine/metabolic	68461	2792	65669		0.137404	0.0349016	1.14729	8.25392e-05		0.282495	0.0303011	1.32644	1.13174e-20		0.0586353	0.0312452	1.06039	0.0605708		0.093151	0.0215578	1.09763	1.55329e-05
8.52	Intestinal infection due to C. difficile	infectious diseases	87237	1213	86024		0.134826	0.0513288	1.14434	0.00862126		0.284734	0.0444118	1.32941	1.44349e-10		0.0862811	0.0460195	1.09011	0.0608092		0.104641	0.0319695	1.11031	0.00106355
726.2	Synoviopathy	musculoskeletal	50354	2685	47669		-0.00553377	0.0358605	0.994482	0.877362		0.0151482	0.0309274	1.01526	0.624275		-0.0600554	0.0320932	0.941712	0.0613061		0.0859609	0.0222767	1.08976	0.000113957
653	Problems associated with amniotic cavity and membranes	pregnancy complications	89460	763	88697		-0.148267	0.0651768	0.862201	0.022915		-0.160731	0.0557695	0.851521	0.0039508		-0.107086	0.0574067	0.898449	0.0621267		0.0118795	0.0412961	1.01195	0.773602
695.2	Bullous dermatoses	dermatologic	55293	258	55035		0.220949	0.111782	1.24726	0.0480869		0.333606	0.0977756	1.39599	0.000644997		0.184931	0.0991474	1.20314	0.0621515		0.0223297	0.0693472	1.02258	0.747453
571.6	Primary biliary cirrhosis	digestive	64207	281	63926		0.142344	0.106702	1.15297	0.182191		0.154007	0.0923757	1.1665	0.0954774		0.179561	0.0962717	1.19669	0.0621605		0.112528	0.0666428	1.1191	0.0913114
291.1	Transient mental disorders due to conditions classified elsewhere	mental disorders	67937	335	67602		0.15299	0.0968312	1.16531	0.114114		-0.329545	0.0837807	0.719251	8.37443e-05		0.160645	0.0862757	1.17427	0.062604		0.112918	0.0605221	1.11954	0.0620801
279.8	Other specified disorders involving the immune mechanism	endocrine/metabolic	70111	3514	66597		0.0164653	0.0308866	1.0166	0.593972		-0.00952961	0.0264292	0.990516	0.71842		-0.0509683	0.0273748	0.950309	0.0626209		-0.0560103	0.019226	0.945529	0.00357683
250.25	Diabetes type 2 with peripheral circulatory disorders	endocrine/metabolic	67873	2204	65669		0.195778	0.0400766	1.21626	1.03373e-06		0.479571	0.0350984	1.61538	1.67401e-42		0.0671983	0.0362599	1.06951	0.0638477		0.078419	0.0246183	1.08158	0.00144556
452	Other venous embolism and thrombosis	circulatory system	58222	7836	50386		0.0664823	0.0221297	1.06874	0.00266269		0.139881	0.0189828	1.15014	1.72117e-13		0.0365638	0.0197928	1.03724	0.0646999		0.019825	0.0137549	1.02002	0.149498
523.1	Gingivitis	digestive	81235	883	80352		0.0474023	0.0596506	1.04854	0.426809		-0.238849	0.0512459	0.787534	3.14921e-06		0.0978688	0.0530551	1.10282	0.0650868		-0.037513	0.0373332	0.963182	0.314985
300.13	Phobia	mental disorders	35597	785	34812		0.158909	0.0646934	1.17223	0.0140364		0.130701	0.0566004	1.13963	0.0209332		0.105886	0.0574278	1.1117	0.0652107		-0.0909842	0.0401913	0.913032	0.0235877
250.7	Diabetic retinopathy	endocrine/metabolic	79725	1328	78397		0.186352	0.0496904	1.20485	0.000176645		0.140164	0.0429171	1.15046	0.00109106		0.0825305	0.0447722	1.08603	0.0652791		-0.0159121	0.030967	0.984214	0.607365
259.8	Polyglandular activity in multiple endocrine adenomatosis	endocrine/metabolic	74662	47	74615		0.55919	0.264475	1.74926	0.034486		0.773234	0.228467	2.16676	0.000713229		0.436808	0.237076	1.54776	0.0654044		0.475963	0.168208	1.60956	0.00466052
204.2	Myeloid leukemia	neoplasms	87175	357	86818		-0.226374	0.094488	0.79742	0.0165843		-0.0272568	0.0809555	0.973111	0.736352		-0.158428	0.0861265	0.853485	0.0658447		-0.13567	0.0588002	0.873131	0.0210381
604.1	Redundant prepuce and phimosis/BXO	genitourinary	71880	295	71585		-0.055334	0.107162	0.946169	0.605604		-0.22851	0.0930569	0.795718	0.0140651		-0.178027	0.096797	0.83692	0.0658895		0.129411	0.0680675	1.13816	0.0572737
292.3	Memory loss	mental disorders	73497	5895	67602		0.0724199	0.0246793	1.07511	0.00334152		-0.00888979	0.0213796	0.99115	0.677552		0.0409612	0.0223168	1.04181	0.0664403		0.00829039	0.0153944	1.00832	0.59021
735.22	Claw toe (acquired)	musculoskeletal	70665	35	70630		-0.526618	0.314029	0.590599	0.0935484		-0.0669796	0.266317	0.935214	0.801425		-0.5117	0.278831	0.599476	0.0664816		-0.653268	0.197732	0.520342	0.000953817
573.1	Chronic passive congestion of liver	digestive	64087	161	63926		0.327263	0.139541	1.38717	0.019013		0.511794	0.121767	1.66828	2.63322e-05		0.23074	0.125887	1.25953	0.0668164		0.0569106	0.0868634	1.05856	0.512357
603.1	Hydrocele	genitourinary	72707	1122	71585		-0.115535	0.0553829	0.890889	0.036968		-0.136364	0.0473136	0.872525	0.00394995		-0.0903267	0.0493853	0.913633	0.0673964		0.0358126	0.0347322	1.03646	0.30249
655	Known or suspected fetal abnormality affecting management of mother	pregnancy complications	90668	3311	87357		0.0316054	0.0327343	1.03211	0.334289		-0.0925386	0.0281059	0.911614	0.000993012		0.0529579	0.0289849	1.05439	0.0676876		0.0255623	0.0207133	1.02589	0.217165
378.5	Paralytic strabismus	sense organs	75320	645	74675		-0.00290341	0.0701217	0.997101	0.966973		0.155245	0.0609542	1.16794	0.0108679		-0.115255	0.0631761	0.891139	0.0680996		0.0569414	0.0438504	1.05859	0.194102
287.2	Allergic purpura	hematopoietic	65303	156	65147		0.0599968	0.141133	1.06183	0.670757		-0.0779775	0.121837	0.924985	0.522161		-0.228464	0.125713	0.795755	0.0691638		-0.0658727	0.0891161	0.93625	0.459799
594.1	Calculus of kidney	genitourinary	88100	7540	80560		0.0400588	0.0214564	1.04087	0.0619038		0.0852431	0.0185494	1.08898	4.318e-06		0.0348655	0.0192366	1.03548	0.0699155		0.00700956	0.0133807	1.00703	0.600379
790.8	Elevated C-reactive protein (CRP)	symptoms	70356	805	69551		0.14236	0.0627362	1.15299	0.0232576		0.184813	0.0542573	1.20299	0.000658645		0.101214	0.0558577	1.10651	0.0699865		0.096933	0.0392452	1.10179	0.0135137
994.21	Septic shock	injuries & poisonings	88471	1029	87442		0.147246	0.0559974	1.15864	0.00855059		0.17538	0.048515	1.1917	0.000300385		0.0906386	0.0500378	1.09487	0.0700784		0.0180416	0.0347929	1.01821	0.604081
521	Diseases of hard tissues of teeth	digestive	82657	2305	80352		0.221772	0.0374775	1.24829	3.2693e-09		0.378409	0.0326219	1.45996	4.1274e-31		0.0602839	0.0332918	1.06214	0.0701764		0.04428	0.023355	1.04528	0.057966
289.5	Diseases of spleen	hematopoietic	63009	680	62329		0.114149	0.0685168	1.12092	0.0957129		0.206783	0.0597056	1.22972	0.000533427		0.110816	0.0612107	1.11719	0.0702332		0.166491	0.0426749	1.18115	9.56471e-05
722.8	Postlaminectomy syndrome	musculoskeletal	58112	800	57312		0.169376	0.0637232	1.18457	0.00786064		0.346851	0.0555369	1.41461	4.22689e-10		0.10389	0.0577533	1.10948	0.0720407		0.133088	0.0395845	1.14235	0.000773462
345.12	Partial epilepsy	neurological	66145	2980	63165		0.123089	0.0331893	1.13098	0.000208341		0.0993521	0.0285723	1.10446	0.000506636		0.0530924	0.0295837	1.05453	0.0727092		0.0900125	0.0207033	1.09419	1.37548e-05
739	Contracture of joint	musculoskeletal	71633	1003	70630		0.16237	0.0567398	1.17629	0.0042144		0.0314852	0.0489527	1.03199	0.52011		0.0916853	0.0511615	1.09602	0.073121		0.103524	0.0350879	1.10907	0.00317347
117.1	Histoplasmosis	infectious diseases	73021	61	72960		0.574582	0.230163	1.77639	0.0125456		-0.00348267	0.197834	0.996523	0.985955		0.367592	0.205398	1.44425	0.0735092		-0.196358	0.143634	0.821718	0.171603
364.9	Cornea replaced by transplant	sense organs	79314	112	79202		0.155073	0.167414	1.16774	0.354298		0.170793	0.144186	1.18625	0.236203		0.2732	0.152774	1.31416	0.0737327		0.0942303	0.104258	1.09881	0.366093
535.2	Atrophic gastritis	digestive	73947	1498	72449		-0.0881874	0.0463885	0.915589	0.0572942		0.0906869	0.0401482	1.09493	0.0238955		-0.0743563	0.041581	0.928341	0.0737389		0.0144214	0.0290589	1.01453	0.619695
441.1	Acute vascular insufficiency of intestine	circulatory system	67609	206	67403		0.194342	0.123428	1.21451	0.115363		0.494282	0.107475	1.63932	4.244e-06		0.198626	0.111093	1.21973	0.0737881		0.182359	0.0780346	1.20004	0.0194443
224	Benign neoplasm of eye	neoplasms	88459	1160	87299		0.138447	0.0525498	1.14849	0.00842392		-0.0175739	0.0453189	0.98258	0.698177		0.0844098	0.0473364	1.08807	0.0745552		0.0332167	0.0327224	1.03377	0.310055
228	Hemangioma and lymphangioma, any site	neoplasms	89189	10930	78259		-0.0662664	0.0182725	0.935881	0.000287221		-0.0971699	0.0157502	0.907402	6.85251e-10		-0.0292857	0.0164258	0.971139	0.0746012		-0.0444533	0.0114359	0.95652	0.000101412
260.3	Adult failure to thrive	endocrine/metabolic	64471	1701	62770		0.176467	0.0440815	1.193	6.24898e-05		0.368962	0.0384657	1.44623	8.63997e-22		0.0711104	0.0399027	1.0737	0.0747337		0.150899	0.0274542	1.16288	3.87656e-08
835	Internal derangement of knee	injuries & poisonings	84339	7332	77007		0.0313915	0.0218016	1.03189	0.149903		-0.0563234	0.0187946	0.945233	0.00272844		0.0348161	0.0195545	1.03543	0.0749988		0.0338631	0.0136449	1.03444	0.0130741
290.13	Senile dementia	mental disorders	67740	138	67602		0.172002	0.157442	1.18768	0.274621		-0.0924143	0.133547	0.911727	0.488937		0.257703	0.144949	1.29395	0.0754221		-0.0437617	0.0958252	0.957182	0.6479
202.24	Large cell lymphoma	neoplasms	86915	97	86818		0.429516	0.181027	1.53651	0.0176605		0.223685	0.156307	1.25068	0.152412		0.28925	0.162803	1.33543	0.0756195		0.118468	0.112796	1.12577	0.29359
626.21	Mittelschmerz	genitourinary	63696	41	63655		0.47878	0.275396	1.6141	0.0821205		0.654417	0.243166	1.92402	0.00711878		0.459667	0.258913	1.58355	0.0758365		-0.0916545	0.17451	0.91242	0.599437
540.1	Appendicitis	digestive	92273	1189	91084		0.0201649	0.0515756	1.02037	0.695815		0.113626	0.0442705	1.12033	0.010269		0.0816407	0.0460062	1.08507	0.075971		0.00304317	0.0322599	1.00305	0.924845
859	Complication due to other implant and internal device	injuries & poisonings	80905	1282	79623		0.074037	0.049838	1.07685	0.137397		0.273767	0.0432257	1.31491	2.39748e-10		0.0792567	0.0447644	1.08248	0.0766388		0.0922394	0.0311912	1.09663	0.00310423
164	Cancer of intrathoracic organs	neoplasms	88915	227	88688		0.239752	0.117814	1.27093	0.0418515		-0.165984	0.101302	0.84706	0.101318		0.188848	0.106682	1.20786	0.076695		0.0375789	0.0735707	1.03829	0.6095
596.1	Bladder neck obstruction	genitourinary	80769	900	79869		-0.0344349	0.0606348	0.966151	0.570099		0.0455802	0.0526981	1.04663	0.387077		0.0976941	0.0551974	1.10263	0.0767431		0.175847	0.0379134	1.19226	3.51605e-06
276.8	Polydipsia	endocrine/metabolic	64886	386	64500		0.260289	0.0901868	1.2973	0.00390041		0.121339	0.0779617	1.12901	0.119615		0.139331	0.0788534	1.1495	0.0772339		0.0840843	0.056803	1.08772	0.138799
860	Bone marrow or stem cell transplant	neoplasms	92715	556	92159		0.00793411	0.07557	1.00797	0.916384		-0.114546	0.0648831	0.89177	0.0774916		0.119682	0.0677541	1.12714	0.0773265		0.0681632	0.0470155	1.07054	0.147113
964.1	Anticoagulants causing adverse effects	injuries & poisonings	64487	215	64272		-0.120685	0.120835	0.886313	0.317911		0.129786	0.105136	1.13858	0.217033		-0.193839	0.109834	0.823791	0.0775913		-0.209335	0.0768525	0.811124	0.00645259
636.2	Early onset of delivery	pregnancy complications	87655	289	87366		-0.0661237	0.103867	0.936015	0.524375		0.0943965	0.0903315	1.099	0.296022		-0.162673	0.0922466	0.849869	0.0778239		0.275316	0.0666368	1.31695	3.60271e-05
426.2	Atrioventricular [AV] block	circulatory system	41810	3763	38047		0.126495	0.0344458	1.13484	0.000240394		0.203058	0.0301263	1.22514	1.58125e-11		0.0544001	0.0308571	1.05591	0.0779058		0.0735041	0.0215574	1.07627	0.00065038
286.4	Acquired coagulation factor deficiency	hematopoietic	65239	92	65147		0.365345	0.185352	1.44101	0.0487139		0.475993	0.160926	1.60961	0.00309799		0.289685	0.164469	1.33601	0.0781815		0.328122	0.117177	1.38836	0.00510687
964	Poisoning by agents primarily affecting blood constituents	injuries & poisonings	64498	226	64272		-0.107533	0.117689	0.898047	0.360875		0.0681478	0.102222	1.07052	0.504988		-0.187789	0.106927	0.828789	0.0790475		-0.213847	0.0748392	0.807472	0.00427093
264.2	Failure to thrive (childhood)	endocrine/metabolic	62911	141	62770		0.412008	0.149678	1.50985	0.00591189		0.0721917	0.129589	1.07486	0.577473		0.232814	0.132576	1.26215	0.0790741		0.0837374	0.0939629	1.08734	0.372835
149.4	Cancer of larynx	neoplasms	90221	235	89986		0.211801	0.117476	1.2359	0.071399		0.240644	0.101342	1.27207	0.0175692		0.185851	0.105834	1.20424	0.0790795		-0.00429516	0.0725471	0.995714	0.952789
430.2	Intracerebral hemorrhage	circulatory system	74583	1867	72716		0.117352	0.0419862	1.12451	0.00518986		0.192662	0.0365109	1.21247	1.31422e-07		0.0663654	0.0377952	1.06862	0.0791023		0.0227502	0.0260283	1.02301	0.382088
623	Hypertrophy of female genital organs	genitourinary	87496	1209	86287		-0.0123851	0.0509608	0.987691	0.807981		0.124728	0.0443308	1.13284	0.0048995		0.0804519	0.0460313	1.08378	0.0805048		0.0897872	0.0325287	1.09394	0.00577588
769	Nonallopathic lesions NEC	symptoms	92637	676	91961		0.016828	0.0682621	1.01697	0.80528		-0.0735395	0.0586994	0.929099	0.210273		0.105719	0.0605699	1.11151	0.0809137		0.0868515	0.0428108	1.09073	0.0424858
540	Appendiceal conditions	digestive	92374	1290	91084		0.00612986	0.0495535	1.00615	0.901551		0.0819601	0.0425519	1.08541	0.0540894		0.0771989	0.0442513	1.08026	0.0810616		-0.0208495	0.0309793	0.979366	0.500938
591	Urinary tract infection	genitourinary	78122	18352	59770		0.0249537	0.0157294	1.02527	0.112639		0.066009	0.0134927	1.06824	9.97222e-07		0.0245396	0.0140702	1.02484	0.0811445		0.0285909	0.0098629	1.029	0.00374552
716	Other arthropathies	musculoskeletal	79088	8784	70304		0.0504332	0.0205379	1.05173	0.0140641		0.0936545	0.0178221	1.09818	1.48062e-07		0.0322735	0.0185154	1.0328	0.0813235		0.0566517	0.0128284	1.05829	1.00485e-05
947	Urticaria	dermatologic	55341	3467	51874		-0.018957	0.0312152	0.981222	0.543652		-0.0615324	0.0270111	0.940322	0.0227241		-0.0483927	0.0278311	0.95276	0.0820699		-0.0518791	0.0195952	0.949444	0.00810796
743	Osteoporosis, osteopenia and pathological fracture	musculoskeletal	87442	18101	69341		0.000640381	0.0162356	1.00064	0.968537		0.00468759	0.014018	1.0047	0.73808		-0.0253486	0.0145847	0.97497	0.0822054		-0.000523832	0.0101653	0.999476	0.958902
530.7	Gastroesophageal laceration-hemorrhage syndrome	digestive	49988	143	49845		0.364185	0.148618	1.43934	0.0142668		0.432315	0.129876	1.54082	0.000872622		0.232569	0.134103	1.26184	0.0828721		-0.0164597	0.0929198	0.983675	0.859399
737	Curvature of spine	musculoskeletal	74186	3556	70630		-0.0408744	0.0309225	0.95995	0.186224		-0.109147	0.0265922	0.896598	4.05205e-05		-0.0480573	0.0277156	0.953079	0.0829284		-0.0601382	0.0192209	0.941634	0.00175527
755.61	Congenital hip dysplasia and deformity	congenital anomalies	89061	227	88834		-0.173742	0.117024	0.840514	0.137632		0.267921	0.100609	1.30724	0.00774521		-0.18298	0.105635	0.832785	0.0832384		0.0407015	0.0734606	1.04154	0.579538
481	Influenza	respiratory	72047	2632	69415		0.0510619	0.0352579	1.05239	0.14755		0.194814	0.0306069	1.21509	1.95242e-10		0.0543672	0.0314024	1.05587	0.083397		0.101131	0.021975	1.10642	4.18229e-06
442.3	Aneurysm of artery of lower extremity	circulatory system	67783	380	67403		0.00677947	0.093665	1.0068	0.9423		0.0704974	0.0818269	1.07304	0.388939		-0.147747	0.0853389	0.862649	0.0833977		0.26809	0.0584454	1.30747	4.49612e-06
701	Other hypertrophic and atrophic conditions of skin	dermatologic	85798	16867	68931		0.00844066	0.0154203	1.00848	0.584123		-0.073055	0.0132766	0.92955	3.74332e-08		0.0239664	0.0138448	1.02426	0.0834371		-0.041192	0.00965002	0.959645	1.96708e-05
635	Hemorrhage during pregnancy; childbirth and postpartum	pregnancy complications	88603	1237	87366		-0.153725	0.0513663	0.857508	0.00276509		-0.0153919	0.0447137	0.984726	0.730671		-0.0788358	0.0455934	0.924192	0.0837906		-0.0105117	0.0324461	0.989543	0.745957
695	Erythematous conditions	dermatologic	67722	12687	55035		0.0501828	0.0177107	1.05146	0.00460439		-0.0286992	0.0153001	0.971709	0.0606891		0.0272994	0.0158244	1.02768	0.0845003		-0.0509504	0.0111495	0.950326	4.88292e-06
155	Cancer of liver and intrahepatic bile duct	neoplasms	80713	667	80046		0.0530113	0.0693319	1.05444	0.444509		0.196814	0.0597792	1.21752	0.000993516		0.108304	0.0629403	1.11439	0.0852993		0.0829008	0.0431704	1.08643	0.0548178
797	Shock	symptoms	91561	2146	89415		0.184749	0.039042	1.20292	2.22251e-06		0.227365	0.0337209	1.25529	1.55634e-11		0.0604285	0.0351597	1.06229	0.0856717		0.0456801	0.0242129	1.04674	0.0592141
350.3	Lack of coordination	neurological	73931	2581	71350		0.0734471	0.0358232	1.07621	0.0403384		0.112036	0.031053	1.11855	0.000308699		0.0552683	0.0321886	1.05682	0.0859767		0.0134369	0.0223234	1.01353	0.547229
261.1	Vitamin A deficiency	endocrine/metabolic	62849	79	62770		0.376006	0.200437	1.45646	0.0606644		0.521613	0.175751	1.68474	0.00299832		0.310608	0.181126	1.36425	0.0863683		0.397037	0.12754	1.48741	0.00185172
724	Other and unspecified disorders of back	musculoskeletal	64594	7282	57312		0.0840422	0.022455	1.08767	0.000182064		0.118878	0.0194026	1.12623	8.96048e-10		0.0346539	0.0202117	1.03526	0.0864287		0.0719624	0.0141216	1.07461	3.47079e-07
283.1	Autoimmune hemolytic anemias	hematopoietic	58548	87	58461		-0.399532	0.197298	0.670634	0.0428655		-0.254277	0.169362	0.775477	0.133257		-0.29584	0.172792	0.743906	0.0868749		0.154933	0.120976	1.16758	0.2003
691	Congenital anomalies of skin	dermatologic	56620	1585	55035		-0.131419	0.0450836	0.876851	0.00355692		-0.126861	0.0387883	0.880856	0.00107323		-0.0691439	0.0404483	0.933192	0.0873698		-0.0732487	0.0284208	0.92937	0.00995787
712	Infective connective tissue disorders	musculoskeletal	70566	262	70304		0.433888	0.11097	1.54325	9.23062e-05		0.306741	0.0950636	1.35899	0.00125228		0.16658	0.0980224	1.18126	0.089243		0.0355231	0.0692407	1.03616	0.607925
253.11	Acromegaly and gigantism	endocrine/metabolic	74859	244	74615		0.109913	0.112696	1.11618	0.32941		0.288028	0.0966351	1.33379	0.00287712		0.169465	0.0998136	1.18467	0.0895424		-0.177957	0.070598	0.836978	0.0117116
727.8	Plica syndrome	musculoskeletal	47844	175	47669		0.136896	0.134227	1.14671	0.307785		-0.0347302	0.11393	0.965866	0.76049		0.202043	0.119351	1.2239	0.0904841		0.245093	0.0837777	1.27774	0.00343881
334	Degenerative disease of the spinal cord	neurological	65978	2813	63165		0.108722	0.0342039	1.11485	0.0014797		0.148714	0.0295767	1.16034	4.95411e-07		0.0513377	0.0304006	1.05268	0.0912758		0.101754	0.0212411	1.10711	1.664e-06
395.1	Nonrheumatic mitral valve disorders	circulatory system	76587	10872	65715		0.000339094	0.0192972	1.00034	0.98598		0.0697885	0.01677	1.07228	3.1615e-05		-0.0292753	0.0173364	0.971149	0.0912851		0.0212271	0.0120954	1.02145	0.0792638
626.1	Irregular menstrual cycle/bleeding	genitourinary	74792	11137	63655		-0.0183173	0.020677	0.981849	0.375684		-0.0768151	0.0179368	0.926061	1.8476e-05		0.031054	0.0184037	1.03154	0.0915302		-0.0427773	0.0130909	0.958125	0.00108419
797.1	Cardiogenic shock	symptoms	90235	820	89415		0.245999	0.0624074	1.2789	8.08674e-05		0.288376	0.0541148	1.33426	9.87687e-08		0.0955043	0.0566813	1.10021	0.0920012		0.13356	0.0387989	1.14289	0.000576633
303.31	Gastrointestinal malfunction arising from mental factors	mental disorders	34904	92	34812		0.411929	0.19045	1.50973	0.0305471		-0.0807921	0.166137	0.922385	0.626755		0.287432	0.170774	1.333	0.0923532		0.316796	0.119151	1.37272	0.00784275
794	Abnormal results of other function studies (bladder, pancreas, placenta, spleen, etc)	symptoms	92449	541	91908		0.0087566	0.0764199	1.0088	0.908774		0.113847	0.0660397	1.12058	0.0847216		0.116372	0.0691604	1.12341	0.0924463		0.0772156	0.0476763	1.08027	0.105323
225.1	Benign neoplasm of brain, cranial nerves, meninges	neoplasms	89226	1927	87299		0.00878311	0.0408608	1.00882	0.829805		0.0597666	0.0352077	1.06159	0.0895939		-0.0613854	0.0365106	0.940461	0.0927035		0.0263287	0.0255012	1.02668	0.301863
715	Other inflammatory spondylopathies	musculoskeletal	71125	2765	68360		0.0757692	0.0344573	1.07871	0.0278831		0.0142318	0.0297632	1.01433	0.63253		0.051491	0.0306535	1.05284	0.0930004		0.0697765	0.0214479	1.07227	0.00114074
588.1	Renal osteodystrophy	genitourinary	64657	207	64450		0.0161749	0.126969	1.01631	0.89863		0.349399	0.10994	1.41822	0.0014825		-0.189835	0.113071	0.827096	0.0931702		0.200632	0.0785568	1.22218	0.0106501
117.4	Aspergillosis	infectious diseases	73359	399	72960		-0.18858	0.0891996	0.828134	0.0345035		0.0606903	0.0768957	1.06257	0.429963		-0.133933	0.0798306	0.874649	0.0934028		-0.0683899	0.0555835	0.933896	0.218547
303	Psychogenic and somatoform disorders	mental disorders	37013	2201	34812		0.0867298	0.0395443	1.0906	0.0282907		0.16415	0.0342673	1.17839	1.66533e-06		0.0590157	0.0351866	1.06079	0.0934987		0.0642984	0.0247125	1.06641	0.00927212
285.3	Sideroblastic anemia	hematopoietic	58507	46	58461		0.863073	0.261897	2.37043	0.000982558		0.0454143	0.227079	1.04646	0.841486		0.394905	0.236144	1.48424	0.0944635		0.0913313	0.168149	1.09563	0.587021
743.22	Pathologic fracture of femur	musculoskeletal	69631	290	69341		0.096499	0.105673	1.10131	0.361145		0.0922167	0.0919736	1.0966	0.316033		0.156012	0.0934526	1.16884	0.0950328		0.0133579	0.0663022	1.01345	0.840331
714.2	Juvenile rheumatoid arthritis	musculoskeletal	68770	410	68360		0.247883	0.0871522	1.28131	0.00445163		0.140397	0.0753199	1.15073	0.0623209		0.130103	0.0780026	1.13895	0.09533		0.127117	0.0548452	1.13555	0.0204632
741.6	Villonodular synovitis	musculoskeletal	62909	135	62774		-0.163528	0.154265	0.849143	0.289123		-0.220999	0.133581	0.801718	0.0980439		-0.228128	0.13682	0.796022	0.0954421		-0.133007	0.0950061	0.875459	0.161518
420.2	Pericarditis	circulatory system	80975	2813	78162		0.128901	0.0342192	1.13758	0.000165271		0.191541	0.0296742	1.21111	1.0836e-10		0.050944	0.030671	1.05226	0.0967173		0.043047	0.0213047	1.04399	0.0433274
949.1	Diaper or napkin rash	injuries & poisonings	51915	41	51874		0.191051	0.285295	1.21052	0.503074		0.285474	0.251156	1.33039	0.255688		0.431627	0.259906	1.53976	0.0967728		-0.37853	0.184028	0.684867	0.0396938
444.1	Arterial embolism and thrombosis of lower extremity artery	circulatory system	67889	486	67403		0.077177	0.0817501	1.08023	0.345139		0.39716	0.071295	1.48759	2.53785e-08		-0.122585	0.0738315	0.884631	0.0968473		0.105577	0.0507706	1.11135	0.0375725
374.6	Dermatochalasis	sense organs	75395	917	74478		0.0871424	0.0598164	1.09105	0.145163		0.137839	0.0522611	1.14779	0.00835198		0.0891075	0.0537143	1.0932	0.0971329		0.00828605	0.0371625	1.00832	0.82356
187.1	Malignant neoplasm of unspecified male genital organ	neoplasms	86684	130	86554		0.0727897	0.156289	1.0755	0.641403		0.401345	0.137967	1.49383	0.00362597		-0.23802	0.143574	0.788187	0.0973545		0.202388	0.0975265	1.22432	0.0379675
180.3	Cervical intraepithelial neoplasia [CIN] [Cervical dysplasia]	neoplasms	76532	2812	73720		0.0640107	0.0345514	1.0661	0.0639363		0.0331673	0.0299969	1.03372	0.26886		0.0514384	0.0310404	1.05278	0.0974902		-0.030953	0.0220204	0.969521	0.159828
550.2	Diaphragmatic hernia	digestive	82829	6698	76131		0.022995	0.022851	1.02326	0.314269		0.114722	0.0198142	1.12156	7.04282e-09		0.0340289	0.0205686	1.03461	0.0980438		0.0396777	0.0143342	1.04048	0.00563943
621	Endometrial hyperplasia	genitourinary	87014	727	86287		0.110212	0.0660161	1.11651	0.0950234		0.137476	0.0574329	1.14737	0.0166805		0.0990331	0.0599239	1.1041	0.0984025		0.0394264	0.0417194	1.04021	0.34464
371.1	Uveitis, noninfectious or NOS	sense organs	75487	1009	74478		-0.000182284	0.0562792	0.999818	0.997416		-0.050862	0.0485675	0.95041	0.294988		-0.0827877	0.0502586	0.920547	0.0995103		0.00077176	0.0351134	1.00077	0.982465
117	Mycoses	infectious diseases	73930	970	72960		0.0474947	0.0573373	1.04864	0.407478		0.082936	0.0494698	1.08647	0.0936407		0.0842223	0.0511564	1.08787	0.0996876		0.0296714	0.0357957	1.03012	0.407156
420	Carditis	circulatory system	82843	4681	78162		0.104545	0.0269818	1.11021	0.000106773		0.160304	0.0233926	1.17387	7.24242e-12		0.0396502	0.0241689	1.04045	0.100892		0.0613113	0.0167684	1.06323	0.00025582
172.11	Melanomas of skin	neoplasms	71686	2735	68951		0.0656031	0.0352818	1.0678	0.0629697		-0.0189806	0.0307337	0.981198	0.536851		0.0529413	0.0323229	1.05437	0.101445		-0.0102992	0.0221731	0.989754	0.642297
277.1	Disorders of porphyrin metabolism	endocrine/metabolic	81133	63	81070		-0.0391662	0.224188	0.961591	0.861313		0.347971	0.197075	1.41619	0.0774493		-0.333288	0.203534	0.716563	0.101525		0.202875	0.141471	1.22492	0.15156
175	Acquired absence of breast	neoplasms	71731	2386	69345		-0.0109648	0.0378877	0.989095	0.772273		-0.133015	0.0328001	0.875452	5.00635e-05		-0.0552605	0.0338444	0.946239	0.102516		-0.0305477	0.0237789	0.969914	0.198914
372	Disorders of conjunctiva	sense organs	75876	1398	74478		-0.224454	0.0481824	0.798953	3.18648e-06		-0.126815	0.041593	0.880896	0.00229637		-0.0705053	0.0431967	0.931923	0.102639		-0.00131678	0.0299043	0.998684	0.964878
727.6	Rupture of tendon, nontraumatic	musculoskeletal	50781	3112	47669		0.082377	0.0341072	1.08587	0.0157249		0.103321	0.0294917	1.10885	0.000459343		-0.0500207	0.0307646	0.95121	0.103967		0.0544737	0.021161	1.05598	0.0100459
172.1	Melanomas of skin, dx or hx	neoplasms	72300	3349	68951		0.041804	0.0321208	1.04269	0.193101		-0.0285296	0.0279584	0.971874	0.307525		0.0478662	0.0294399	1.04903	0.103972		0.00833926	0.0202057	1.00837	0.679812
627.5	Premature menopause and other ovarian failure	genitourinary	64808	1153	63655		0.0359619	0.0535297	1.03662	0.501704		-0.216641	0.0465361	0.805219	3.2348e-06		0.0774692	0.0477162	1.08055	0.104474		-0.118058	0.0337296	0.888644	0.000465013
370.31	Keratoconjunctivitis sicca	sense organs	74678	200	74478		-0.268719	0.126283	0.764358	0.0333437		-0.580863	0.109009	0.559415	9.89899e-08		-0.182997	0.112766	0.832771	0.10463		-0.0733016	0.0789346	0.92932	0.353077
223	Benign neoplasm of kidney and other urinary organs	neoplasms	42617	564	42053		-0.157345	0.0755544	0.854409	0.0372934		-0.185978	0.0667345	0.830291	0.00532246		-0.109927	0.0677653	0.8959	0.104768		-0.0758027	0.0474517	0.926999	0.110161
250.14	Type 1 diabetes with neurological manifestations	endocrine/metabolic	66260	591	65669		0.18634	0.0740155	1.20483	0.0118164		0.316281	0.0640779	1.37202	7.97923e-07		0.10672	0.0658226	1.11262	0.104946		0.0620451	0.0458211	1.06401	0.175713
341	Other demyelinating diseases of central nervous system	neurological	64108	943	63165		0.0018609	0.0582429	1.00186	0.974511		-0.0611185	0.0501582	0.940712	0.223029		0.083211	0.0513435	1.08677	0.105088		-0.0973156	0.036335	0.90727	0.00739992
287.31	Primary thrombocytopenia	hematopoietic	65602	455	65147		0.12285	0.0837755	1.13071	0.142536		0.24633	0.0725863	1.27932	0.000689748		0.120717	0.0745427	1.12831	0.105353		-0.0142473	0.0521539	0.985854	0.784717
654.2	Rhesus isoimmunization in pregnancy	pregnancy complications	88925	228	88697		-0.408076	0.117515	0.664928	0.000515557		-0.276293	0.101206	0.758591	0.00633322		-0.170848	0.105585	0.84295	0.105639		-0.16809	0.0737742	0.845278	0.0227007
753	Congenital anomalies of the eye	congenital anomalies	89910	267	89643		0.11763	0.108056	1.12483	0.276333		-0.0418285	0.093341	0.959034	0.654062		0.157114	0.0971757	1.17013	0.105921		0.0429678	0.0673978	1.0439	0.523783
870.1	Open wound or laceration of eye or eyelid	injuries & poisonings	77750	404	77346		0.101525	0.0883923	1.10686	0.250732		-0.170918	0.0763277	0.842891	0.0251385		0.1277	0.0790117	1.13621	0.106048		-0.148467	0.0548446	0.862028	0.00678842
202.21	Nodular lymphoma	neoplasms	87241	423	86818		0.000114593	0.08643	1.00011	0.998942		0.0918502	0.0745273	1.0962	0.217786		-0.126139	0.0780686	0.881492	0.10615		-0.0443171	0.0539027	0.956651	0.410981
149.9	Cancer of of nasal cavities	neoplasms	90091	105	89986		-0.0104051	0.174373	0.989649	0.952417		-0.0592464	0.14912	0.942475	0.691141		0.252273	0.156194	1.28695	0.106283		0.0687243	0.108553	1.07114	0.526671
149.5	Hx of malignant neoplasm of oral cavity and pharynx	neoplasms	90340	354	89986		-0.116038	0.0949204	0.890442	0.221529		-0.11271	0.0813841	0.89341	0.166078		0.139194	0.0862843	1.14935	0.106702		-0.147149	0.0587944	0.863165	0.0123224
840	Sprains and strains	injuries & poisonings	83004	14107	68897		0.0290028	0.0163921	1.02943	0.0768399		0.0195475	0.0141175	1.01974	0.166165		0.0237425	0.0147268	1.02403	0.10692		0.0248212	0.0102291	1.02513	0.0152446
440.21	Atherosclerosis of native arteries of the extremities with ulceration or gangrene	circulatory system	67964	561	67403		0.241655	0.0770164	1.27335	0.00170276		0.36851	0.0671445	1.44558	4.05787e-08		0.111712	0.0693174	1.11819	0.107049		0.00762044	0.0477631	1.00765	0.873238
983	Toxic effect of corrosive aromatics, acids, and caustic alkalis	injuries & poisonings	92145	42	92103		-0.436549	0.282429	0.646263	0.122179		-0.0389608	0.241941	0.961788	0.872066		-0.410583	0.255538	0.663263	0.108112		-0.212465	0.176692	0.808589	0.229186
259.3	Delay in sexual development and puberty NEC	endocrine/metabolic	74644	29	74615		0.416495	0.337436	1.51664	0.217094		0.201011	0.289714	1.22264	0.487792		0.469935	0.29252	1.59989	0.108162		-0.472977	0.210671	0.623144	0.0247619
597.8	Urethral hypermobility/ISD	genitourinary	80203	334	79869		0.182229	0.097168	1.19989	0.060738		0.261334	0.0841275	1.29866	0.00189378		0.141178	0.087961	1.15163	0.108493		0.175125	0.0606275	1.1914	0.00387031
370	Keratitis	sense organs	75834	1356	74478		0.00772506	0.0485407	1.00775	0.873554		-0.0993117	0.0419101	0.90546	0.0178055		0.0693073	0.0434338	1.07177	0.110555		0.0387141	0.0303075	1.03947	0.201469
430	Intracranial hemorrhage	circulatory system	75851	3135	72716		0.103342	0.0329053	1.10887	0.00168618		0.159254	0.028546	1.17264	2.42108e-08		0.0471931	0.0296159	1.04832	0.111047		0.0119591	0.0203873	1.01203	0.557474
204	Leukemia	neoplasms	88417	1599	86818		-0.00482294	0.0451236	0.995189	0.914882		0.00663658	0.038908	1.00666	0.864561		0.065206	0.040952	1.06738	0.111328		0.0215548	0.028101	1.02179	0.443054
529.6	Glossodynia	digestive	82868	296	82572		-0.162731	0.102754	0.84982	0.113263		-0.153241	0.0881903	0.857923	0.082278		-0.148094	0.0930561	0.86235	0.111509		-0.0422617	0.0642143	0.958619	0.510451
287.32	Secondary thrombocytopenia	hematopoietic	65659	512	65147		0.301243	0.0791161	1.35154	0.000140317		0.293672	0.0685276	1.34134	1.82369e-05		0.111269	0.0699274	1.1177	0.111563		0.220115	0.0491265	1.24622	7.44405e-06
364.51	Fuchs' dystrophy	sense organs	79462	260	79202		-0.0625678	0.110872	0.939349	0.572533		-0.168939	0.0961236	0.84456	0.078829		0.161678	0.101814	1.17548	0.112292		0.016768	0.0690743	1.01691	0.808196
618	Genital prolapse	genitourinary	92148	2523	89625		0.0349156	0.0363366	1.03553	0.336607		-0.135995	0.0314526	0.872847	1.53367e-05		0.0521317	0.0328681	1.05351	0.112719		0.0042311	0.022819	1.00424	0.852899
751.12	Congenital anomalies of male genital organs	congenital anomalies	88243	115	88128		-0.120382	0.16473	0.886582	0.464911		0.489209	0.142134	1.63103	0.000577651		-0.231056	0.146522	0.793695	0.11481		-0.146903	0.101675	0.863377	0.148504
743.13	Other specified osteoporosis	musculoskeletal	71501	2160	69341		-0.0710853	0.03997	0.931382	0.0753272		-0.109582	0.0347481	0.896209	0.00161266		-0.0565788	0.0359479	0.944992	0.115508		0.06553	0.0249854	1.06772	0.00872283
696.2	Parapsoriasis	dermatologic	55082	47	55035		-0.100084	0.279012	0.904762	0.719813		-0.662136	0.234967	0.515749	0.00483247		-0.402444	0.256294	0.668684	0.116358		-0.519292	0.176442	0.594942	0.00324921
686.2	Impetigo	dermatologic	69718	1040	68678		0.146686	0.0551466	1.15799	0.00781564		0.0887837	0.0479483	1.09284	0.0640753		0.0772613	0.049252	1.08032	0.116719		-0.00849961	0.0346419	0.991536	0.80618
415.11	Pulmonary embolism and infarction, acute	circulatory system	79378	3729	75649		0.108282	0.0299899	1.11436	0.000305461		0.237626	0.0257942	1.26823	3.19006e-20		0.0421436	0.0268778	1.04304	0.116887		-5.96765e-05	0.0186835	0.99994	0.997452
625	Pain and other symptoms associated with female genital organs	genitourinary	86580	7112	79468		-0.0560775	0.0228992	0.945466	0.0143301		0.0160111	0.0197067	1.01614	0.416522		-0.0319968	0.020414	0.96851	0.117021		0.0130603	0.0144387	1.01315	0.365712
369.2	Eye infection, viral	sense organs	75380	902	74478		0.0456364	0.0592495	1.04669	0.441156		0.104466	0.0514898	1.11012	0.042472		0.083147	0.0532429	1.0867	0.11837		-0.103591	0.0370204	0.901594	0.00513873
285.8	Hemoglobinuria	hematopoietic	58560	99	58461		0.532185	0.17947	1.70265	0.00302366		0.286593	0.157771	1.33188	0.0692922		0.246073	0.157778	1.27899	0.118852		-0.0216863	0.113124	0.978547	0.847974
613.1	Inflammatory disease of breast	genitourinary	81021	734	80287		0.209349	0.0668681	1.23287	0.00174349		0.054694	0.0571332	1.05622	0.338412		0.0923241	0.0593056	1.09672	0.119529		-0.217537	0.0417329	0.804498	1.86222e-07
740.2	Osteoarthrosis, generalized	musculoskeletal	56600	5630	50970		0.0362176	0.0272636	1.03688	0.184038		0.0369435	0.023683	1.03763	0.118779		0.0382117	0.0245811	1.03895	0.120061		0.0548018	0.0171833	1.05633	0.00142642
153.2	Colon cancer	neoplasms	64682	1858	62824		0.0241299	0.0426607	1.02442	0.571649		0.0252014	0.0364787	1.02552	0.489658		0.0599732	0.0386191	1.06181	0.120437		0.0426563	0.0263468	1.04358	0.10544
727	Other disorders of synovium, tendon, and bursa	musculoskeletal	63395	15726	47669		0.0447512	0.0169834	1.04577	0.00841374		0.0405483	0.014612	1.04138	0.00552		0.0235611	0.0152041	1.02384	0.121226		0.0303453	0.010584	1.03081	0.0041427
198.1	Secondary malignancy of lymph nodes	neoplasms	65192	2746	62446		-0.0203509	0.0349211	0.979855	0.560049		0.0847452	0.030138	1.08844	0.00492494		-0.0486562	0.0314091	0.952509	0.121355		0.0143289	0.0215995	1.01443	0.507081
362.6	Peripheral retinal degenerations	sense organs	78891	494	78397		-0.217438	0.0810167	0.804577	0.00727751		-0.0487352	0.0693497	0.952433	0.482215		-0.112672	0.0727473	0.893443	0.121425		-0.00618905	0.0501847	0.99383	0.901849
275.5	Disorders of calcium/phosphorus metabolism	endocrine/metabolic	84695	3241	81454		0.0343144	0.031951	1.03491	0.282836		0.117357	0.0275741	1.12452	2.08051e-05		0.0441089	0.0285059	1.0451	0.121777		0.0123827	0.0199045	1.01246	0.533873
751.22	Other specified congenital anomalies of kidney	congenital anomalies	88484	356	88128		-0.175442	0.093992	0.839086	0.0619627		0.309142	0.0809727	1.36226	0.000134619		-0.13093	0.0846552	0.877279	0.121954		0.344491	0.0586377	1.41127	4.23081e-09
380	Disorders of external ear	sense organs	79277	854	78423		0.0853829	0.0613094	1.08913	0.163723		-0.213604	0.0528121	0.807668	5.241e-05		0.0857464	0.0555649	1.08953	0.122788		0.0405274	0.0383393	1.04136	0.290478
704.11	Alopecia Areata	dermatologic	74769	370	74399		0.168187	0.0916104	1.18316	0.0663729		-0.0209978	0.0792944	0.979221	0.791157		0.125444	0.0815283	1.13365	0.123889		-0.106836	0.0577001	0.898673	0.0640873
378	Strabismus and other disorders of binocular eye movements	sense organs	76680	2005	74675		0.0101102	0.0400602	1.01016	0.800752		0.0741127	0.0346548	1.07693	0.0324682		-0.0555766	0.0361254	0.94594	0.123942		-0.0185528	0.0250438	0.981618	0.458805
38.2	Gram positive septicemia	infectious diseases	77334	319	77015		-0.043022	0.101024	0.95789	0.670211		0.328947	0.0875029	1.3895	0.00017041		-0.137746	0.0895534	0.87132	0.124013		0.10213	0.0624338	1.10753	0.10188
618.2	Uterine/Uterovaginal prolapse	genitourinary	90768	1143	89625		-0.00571321	0.053061	0.994303	0.914256		-0.186419	0.0461371	0.829926	5.33299e-05		0.0745131	0.0484557	1.07736	0.124108		-0.0305808	0.0334843	0.969882	0.36109
444.5	Atheroembolism	circulatory system	67475	72	67403		-0.188517	0.209251	0.828186	0.367635		0.517674	0.182866	1.67812	0.00464183		-0.292572	0.190312	0.746341	0.124213		-0.109415	0.129573	0.896358	0.39843
723	Other disorders of cervical region	musculoskeletal	59573	2261	57312		0.107028	0.038227	1.11297	0.00511325		0.0931575	0.033008	1.09763	0.00476846		0.0529221	0.0344425	1.05435	0.124408		0.131504	0.0239326	1.14054	3.9121e-08
250.11	Type 1 diabetes with ketoacidosis	endocrine/metabolic	65852	183	65669		0.109236	0.13015	1.11543	0.401296		-0.0155843	0.113092	0.984537	0.890398		0.177255	0.115361	1.19394	0.124411		0.100182	0.0814968	1.10537	0.218968
741.4	Joint effusions	musculoskeletal	73792	11018	62774		0.0576782	0.018697	1.05937	0.00203631		0.0908765	0.0161589	1.09513	1.86655e-08		0.0256514	0.0167065	1.02598	0.124681		0.0548399	0.0116847	1.05637	2.6882e-06
225	Benign neoplasm of brain and other parts of nervous system	neoplasms	89327	2028	87299		0.0185878	0.0398453	1.01876	0.640859		0.0696875	0.0343496	1.07217	0.0424817		-0.054557	0.0355989	0.946905	0.125387		0.0361723	0.0248711	1.03683	0.145838
695.22	Pemphigus and pemphigoid	dermatologic	55186	151	55035		0.154531	0.146682	1.16711	0.292107		0.200004	0.129143	1.22141	0.121453		0.197468	0.129107	1.21831	0.126145		0.0460868	0.0909549	1.04717	0.612366
743.21	Pathologic fracture of vertebrae	musculoskeletal	70097	756	69341		0.247435	0.0664575	1.28074	0.000196715		0.257853	0.0579787	1.29415	8.69286e-06		0.0922031	0.0603156	1.09659	0.126345		0.228418	0.0413787	1.25661	3.38618e-08
204.4	Multiple myeloma	neoplasms	87478	660	86818		0.0781785	0.0697392	1.08132	0.262283		0.0733135	0.0603065	1.07607	0.224106		0.096592	0.0632468	1.10141	0.126706		0.0829848	0.0434418	1.08653	0.0561007
287.1	Spontaneous ecchymoses	hematopoietic	65925	778	65147		-0.138409	0.0642682	0.870743	0.0312705		0.0150661	0.0553757	1.01518	0.785567		-0.0882072	0.0577895	0.915571	0.126922		0.095814	0.0400216	1.10055	0.0166632
876	Posttraumatic wound infection not elsewhere classified	injuries & poisonings	77756	410	77346		0.246187	0.0879515	1.27914	0.0051241		0.237941	0.0762268	1.26863	0.00179937		0.120056	0.0787994	1.12756	0.127617		-0.00897096	0.0547719	0.991069	0.869898
965.3	Salicylates causing adverse effects in therapeutic use	injuries & poisonings	64320	48	64272		0.333625	0.258513	1.39602	0.196858		0.550255	0.224795	1.7337	0.0143727		0.354727	0.233271	1.42579	0.128344		0.20187	0.160803	1.22369	0.209338
426.21	First degree AV block	circulatory system	40118	2071	38047		0.138221	0.0446527	1.14823	0.00196509		0.243931	0.039475	1.27626	6.43534e-10		0.0609256	0.0400902	1.06282	0.128583		0.0267258	0.0280624	1.02709	0.340909
362.21	Macular degeneration, dry	sense organs	78771	374	78397		0.19071	0.0961937	1.21011	0.0474167		-0.189993	0.0821996	0.826965	0.0208132		0.13517	0.0889642	1.14473	0.128668		-0.0827633	0.0592321	0.920569	0.162332
614.5	Inflammatory disease of cervix, vagina, and vulva	genitourinary	85955	7429	78526		0.0644229	0.0224095	1.06654	0.00404274		-0.000862192	0.0193192	0.999138	0.964403		0.030514	0.0200875	1.03098	0.128749		-0.0138419	0.0141921	0.986253	0.3294
627	Menopausal and postmenopausal disorders	genitourinary	79102	15447	63655		-0.0169113	0.0194802	0.983231	0.385327		-0.10607	0.016861	0.899362	3.15715e-10		0.0265163	0.0174758	1.02687	0.129186		-0.0823288	0.0122501	0.920969	1.80886e-11
520.2	Disturbances in tooth eruption	digestive	81198	846	80352		0.135559	0.0614741	1.14518	0.0274441		0.0846104	0.0533027	1.08829	0.112432		0.0819522	0.0540289	1.0854	0.129312		-0.106991	0.0381796	0.898533	0.00507367
270.11	Disturbances of sulphur-bearing amino-acid metabolism	endocrine/metabolic	79393	179	79214		0.203805	0.131902	1.22606	0.122316		-0.107827	0.11469	0.897783	0.347135		0.179697	0.118471	1.19685	0.129316		0.116511	0.0825377	1.12357	0.158064
362.2	Degeneration of macula and posterior pole of retina	sense organs	81315	2918	78397		0.00230582	0.0345871	1.00231	0.946847		0.0425055	0.0298707	1.04342	0.154741		0.0479232	0.0316038	1.04909	0.129425		0.00292413	0.0215138	1.00293	0.891885
735.21	Hammer toe (acquired)	musculoskeletal	73377	2747	70630		-0.0107059	0.0353716	0.989351	0.762142		-0.099717	0.0307055	0.905094	0.00116413		0.0485604	0.0320762	1.04976	0.13005		0.0107798	0.0217772	1.01084	0.620596
150	Cancer of esophagus	neoplasms	80642	596	80046		-0.0412953	0.0738125	0.959546	0.575846		0.382415	0.063725	1.46582	1.96075e-09		-0.100813	0.0666452	0.904102	0.130361		0.0265788	0.0458894	1.02694	0.562459
350.5	Abnormal reflex	neurological	71882	532	71350		-0.133543	0.0775126	0.87499	0.0849147		0.0644122	0.0667875	1.06653	0.334827		-0.104456	0.0693197	0.900814	0.131841		-0.0230224	0.0482207	0.977241	0.63305
870.6	Open wound of neck	injuries & poisonings	77375	29	77346		-0.775274	0.342206	0.460578	0.0234807		0.654076	0.28989	1.92336	0.0240524		-0.461561	0.306969	0.630299	0.132682		-0.121892	0.215441	0.885244	0.571545
575	Other biliary tract disease	digestive	84426	4581	79845		0.149371	0.0270093	1.1611	3.196e-08		0.237707	0.0233551	1.26834	2.4882e-24		0.0363473	0.0241939	1.03702	0.133011		0.0595747	0.0168387	1.06139	0.000403238
380.4	Impacted cerumen	sense organs	86523	8100	78423		-0.0842526	0.0210852	0.919199	6.44736e-05		-0.109286	0.0182768	0.896474	2.23799e-09		-0.0284619	0.0189628	0.971939	0.133372		-0.0354808	0.0131503	0.965141	0.00697355
858	Complication of internal orthopedic device	injuries & poisonings	82033	2410	79623		0.110502	0.0368269	1.11684	0.00269467		0.148895	0.0319141	1.16055	3.07871e-06		0.0497566	0.0332126	1.05102	0.134101		0.0634221	0.0230202	1.06548	0.0058682
526.42	Arthralgia/ankylosis of temporomandibular joint	digestive	80812	460	80352		-0.0160049	0.082806	0.984123	0.846738		0.175165	0.0717523	1.19144	0.0146366		-0.110404	0.0738049	0.895472	0.134682		-0.0164533	0.0518279	0.983681	0.750894
586.12	Vesicoureteral reflux	genitourinary	64606	156	64450		0.123476	0.140244	1.13142	0.378622		0.184063	0.122453	1.20209	0.132804		-0.19145	0.128001	0.825761	0.134735		0.329011	0.0887014	1.38959	0.000207917
558	Noninfectious gastroenteritis	digestive	56908	9197	47711		0.0551505	0.0203497	1.0567	0.00672544		0.0762814	0.0174962	1.07927	1.30139e-05		0.0271462	0.0181708	1.02752	0.135189		0.010354	0.0126357	1.01041	0.412546
742.1	Loose body in joint	musculoskeletal	63125	351	62774		0.105367	0.0948446	1.11112	0.266591		0.199187	0.082792	1.22041	0.0161337		0.126679	0.0848801	1.13505	0.135582		0.0777699	0.0592744	1.08087	0.189509
550.3	Femoral hernia	digestive	76245	114	76131		-0.159471	0.167267	0.852595	0.340392		0.0422136	0.143616	1.04312	0.768808		-0.228409	0.153749	0.795799	0.137385		0.0425464	0.103986	1.04346	0.682427
388	Other disorders of ear	sense organs	71265	615	70650		-0.108836	0.0719899	0.896877	0.130578		-0.0110678	0.0620359	0.988993	0.858401		-0.0952752	0.0641582	0.909123	0.137543		-0.0311162	0.0450318	0.969363	0.489576
480.12	Pseudomonal pneumonia	respiratory	69722	307	69415		0.00357034	0.100964	1.00358	0.971791		0.310696	0.0880877	1.36437	0.000420105		0.133448	0.0900324	1.14276	0.13828		0.149895	0.0631636	1.16171	0.0176387
227.3	Benign neoplasm of pituitary gland and craniopharyngeal duct (pouch)	neoplasms	87780	2004	85776		-0.00631368	0.0399099	0.993706	0.874301		0.0301185	0.0343614	1.03058	0.380746		-0.0527057	0.0355817	0.948659	0.138537		-0.0102313	0.0250068	0.989821	0.682435
604.3	Peyronie's disease	genitourinary	71868	283	71585		0.00917852	0.106513	1.00922	0.931329		-0.382719	0.0914443	0.682004	2.84824e-05		0.142541	0.0963422	1.1532	0.139		-0.03105	0.0675177	0.969427	0.645602
195	Cancer, suspected or other	neoplasms	68709	6263	62446		-0.00839495	0.0240267	0.99164	0.726789		0.0249984	0.020651	1.02531	0.226079		0.0319492	0.021665	1.03247	0.140296		0.0183894	0.014857	1.01856	0.215805
801.1	Fracture of foot	injuries & poisonings	67251	2273	64978		0.124095	0.0383218	1.13212	0.0012027		-0.0663482	0.0328068	0.935805	0.0431363		0.0504502	0.0342278	1.05174	0.140494		-0.025751	0.0237224	0.974578	0.277694
611.1	Abnormal mammogram	genitourinary	82148	11888	70260		-0.00553228	0.0198746	0.994483	0.780737		-0.140979	0.0171267	0.868508	1.84818e-16		0.0262571	0.017816	1.0266	0.140539		-0.043354	0.0124684	0.957572	0.000506849
709.2	Sicca syndrome	dermatologic	54903	1470	53433		0.0514767	0.0470698	1.05282	0.27412		0.0705476	0.0408186	1.0731	0.0839314		0.061876	0.0421001	1.06383	0.141634		-0.0359626	0.0296751	0.964676	0.225559
361.2	Retinoschisis and retinal cysts	sense organs	79281	79	79202		0.15685	0.198918	1.16982	0.430396		0.199412	0.173156	1.22068	0.249474		-0.262415	0.178628	0.769191	0.141816		-0.0408054	0.125714	0.960016	0.745492
715.2	Ankylosing spondylitis	musculoskeletal	68990	630	68360		0.174647	0.0706275	1.19083	0.0134066		0.0104688	0.060924	1.01052	0.863568		0.092159	0.0628342	1.09654	0.142458		0.0451508	0.0441507	1.04619	0.306472
722.7	Intervertebral disc disorder with myelopathy	musculoskeletal	58148	836	57312		0.109119	0.0623895	1.11529	0.0802929		0.0832088	0.0540308	1.08677	0.123554		0.0826093	0.0563656	1.08612	0.142758		0.146428	0.039196	1.15769	0.00018713
187	Cancer of other male genital organs	neoplasms	87075	521	86554		-0.0283256	0.0788128	0.972072	0.719294		0.0983069	0.067469	1.1033	0.145098		-0.104388	0.0712354	0.900876	0.142815		0.0592171	0.0484989	1.06101	0.222086
394.2	Mitral valve disease	circulatory system	68297	2582	65715		0.00182964	0.0363355	1.00183	0.95984		0.0624698	0.0319244	1.06446	0.0503703		-0.04787	0.0326951	0.953258	0.143157		-0.0207885	0.0227592	0.979426	0.361026
333.3	Tics and choreas	neurological	63234	69	63165		-0.0631235	0.212243	0.938828	0.766153		0.278519	0.184236	1.32117	0.130597		-0.282505	0.193042	0.753893	0.143348		0.390107	0.133078	1.47714	0.00337425
278.11	Morbid obesity	endocrine/metabolic	66323	9558	56765		0.156145	0.0196571	1.169	1.96638e-15		0.352505	0.0171261	1.42263	3.90383e-94		0.0255559	0.0174716	1.02589	0.143546		0.155307	0.012356	1.16802	3.11232e-36
509.3	Pulmonary insufficiency or respiratory failure following trauma and surgery	respiratory	65050	1351	63699		0.0852818	0.0491815	1.08902	0.0829141		0.359848	0.042546	1.43311	2.72319e-17		-0.0641826	0.043907	0.937834	0.1438		0.0196786	0.0307572	1.01987	0.5223
229	Benign neoplasm of unspecified sites	neoplasms	90615	1569	89046		-0.0783147	0.0451449	0.924673	0.0827866		0.0177305	0.0388875	1.01789	0.648431		-0.0594938	0.0407779	0.942241	0.144573		0.00833904	0.0281376	1.00837	0.76695
374.3	Ptosis of eyelid	sense organs	75752	1274	74478		0.123428	0.050443	1.13137	0.0144099		0.106734	0.0438	1.11264	0.014816		0.0659757	0.0452221	1.0682	0.144585		0.0575894	0.0313961	1.05928	0.0666117
626.15	Infertility, female, associated with anovulation	genitourinary	64192	537	63655		0.0375032	0.0775139	1.03822	0.62851		-0.0847817	0.0668305	0.918713	0.204581		0.100181	0.0687037	1.10537	0.144798		0.0770355	0.0496549	1.08008	0.120802
420.22	Chronic pericarditis	circulatory system	78640	478	78162		-0.0834435	0.0822044	0.919943	0.310071		0.149405	0.0709457	1.16114	0.035212		-0.106851	0.0732798	0.89866	0.144808		0.0239989	0.0508695	1.02429	0.637088
580.12	Non-proliferative glomerulonephritis	genitourinary	64672	222	64450		0.287961	0.120462	1.3337	0.016827		0.255562	0.103954	1.29119	0.0139549		0.153403	0.105816	1.16579	0.147136		-0.137341	0.0742009	0.871673	0.0641789
198.3	Secondary malignant neoplasm of digestive systems	neoplasms	63578	1132	62446		0.0126301	0.0534914	1.01271	0.813344		0.186122	0.0462734	1.20457	5.76519e-05		-0.0702065	0.0484702	0.932201	0.147492		0.153622	0.0333503	1.16605	4.09848e-06
401.3	Other hypertensive complications	circulatory system	45059	4018	41041		0.157373	0.0313136	1.17043	5.01557e-07		0.313001	0.0271787	1.36752	1.09076e-30		0.0403332	0.0279486	1.04116	0.148986		0.0823175	0.0195596	1.0858	2.57018e-05
53.1	Herpes zoster with nervous system complications	infectious diseases	62655	662	61993		-0.156389	0.0697785	0.855227	0.0250122		0.245384	0.0606028	1.27811	5.14251e-05		-0.0900905	0.0624609	0.913848	0.149204		-0.180363	0.0436791	0.834967	3.63924e-05
384.4	Perforation of tympanic membrane	sense organs	76925	522	76403		0.0055084	0.0779125	1.00552	0.943637		0.0613193	0.0673581	1.06324	0.362639		-0.100582	0.0697528	0.904311	0.149308		-0.0432627	0.048605	0.95766	0.373418
278	Overweight, obesity and other hyperalimentation	endocrine/metabolic	85198	28433	56765		0.0945884	0.0129398	1.09921	2.67334e-13		0.15978	0.0111752	1.17325	2.26222e-46		0.0166579	0.0115612	1.0168	0.14963		0.0823706	0.00810676	1.08586	2.96844e-24
427.41	Ventricular fibrillation and flutter	circulatory system	38889	842	38047		-0.139364	0.0631672	0.869911	0.0273652		0.10348	0.0545933	1.10902	0.0580295		-0.0817762	0.0567963	0.921478	0.14992		-0.0829031	0.0397392	0.92044	0.0369624
324	Other CNS infection and poliomyelitis	neurological	90786	588	90198		0.128837	0.0735238	1.1375	0.0797189		0.014179	0.0630299	1.01428	0.822013		0.0933776	0.0656785	1.09788	0.155102		-0.100015	0.0458218	0.904824	0.0290585
134	Helminthiases	infectious diseases	82646	157	82489		-0.011011	0.140364	0.989049	0.937473		0.341989	0.121843	1.40774	0.00500378		-0.179899	0.126673	0.835354	0.155552		0.116603	0.0885357	1.12367	0.187833
750.11	Esophageal atresia/tracheoesophageal fistula	congenital anomalies	88290	162	88128		0.305721	0.139959	1.3576	0.0289362		-0.381588	0.118864	0.682777	0.00132597		0.179409	0.126455	1.19651	0.15597		-0.22239	0.0862023	0.800603	0.00988407
706.1	Acne	dermatologic	71267	5730	65537		-0.0847143	0.0250843	0.918775	0.000732315		-0.0730896	0.0216163	0.929518	0.000721649		-0.0315869	0.0223101	0.968907	0.156831		-0.0826134	0.0158567	0.920707	1.88842e-07
703	Diseases of nail, NOS	dermatologic	78657	4258	74399		0.00955255	0.0281258	1.0096	0.73413		0.0837418	0.0243906	1.08735	0.000596145		-0.0358387	0.0253758	0.964796	0.157857		-0.0160761	0.0175991	0.984052	0.360999
252.2	Hypoparathyroidism	endocrine/metabolic	75006	391	74615		-0.0738309	0.0898436	0.928829	0.411207		-0.13829	0.0779847	0.870846	0.0761804		-0.112634	0.079788	0.893477	0.158048		-0.0462166	0.0563404	0.954835	0.412039
425.1	Primary/intrinsic cardiomyopathies	circulatory system	85341	7179	78162		0.113671	0.0226283	1.12038	5.07596e-07		0.156627	0.0195959	1.16956	1.31855e-15		0.0285753	0.0203675	1.02899	0.160621		0.0538516	0.0140435	1.05533	0.000125753
495.2	Asthma with exacerbation	respiratory	66160	4243	61917		0.0890594	0.0280586	1.09315	0.00150328		0.194913	0.0243674	1.2152	1.25533e-15		0.0351289	0.0251052	1.03575	0.161733		0.0716338	0.0175726	1.07426	4.57296e-05
740.12	Osteoarthrosis, localized, secondary	musculoskeletal	53214	2244	50970		0.111215	0.0390655	1.11764	0.00441477		0.111702	0.0337167	1.11818	0.000923123		0.0485562	0.0348141	1.04975	0.163098		0.130268	0.0244798	1.13913	1.02934e-07
624.2	Atrophy of female genital tract	genitourinary	79610	142	79468		-0.243859	0.15081	0.783598	0.105881		-0.321281	0.130075	0.725219	0.0135123		0.185436	0.133385	1.20374	0.16446		-0.199761	0.0940577	0.818926	0.0336854
71.1	HIV infection, symptomatic	infectious diseases	62419	426	61993		0.278804	0.0859559	1.32155	0.0011804		0.50356	0.0751098	1.6546	2.02349e-11		0.106329	0.0765232	1.11219	0.164681		0.237121	0.0536534	1.26759	9.89318e-06
366.3	Traumatic cataract	sense organs	77092	37	77055		-0.836528	0.298513	0.433212	0.00507374		-1.3377	0.251499	0.262448	1.04388e-07		-0.385937	0.27826	0.679814	0.165453		-1.48666	0.213389	0.226127	3.24012e-12
807	Fracture of ribs	injuries & poisonings	66020	1042	64978		0.247475	0.0559236	1.28079	9.63387e-06		0.0749622	0.0482242	1.07784	0.120077		0.0703965	0.0508327	1.07293	0.166093		0.172994	0.0345447	1.18886	5.50466e-07
365.1	Open-angle glaucoma	sense organs	80673	1471	79202		-0.0401644	0.0470126	0.960631	0.39292		-0.00989304	0.0407037	0.990156	0.807966		-0.0592423	0.0428442	0.942478	0.166746		-0.0768144	0.0293814	0.926062	0.00893861
770	Myalgia and myositis unspecified	symptoms	88164	11512	76652		0.0222138	0.0178576	1.02246	0.21352		0.091438	0.0154309	1.09575	3.11078e-09		0.0218964	0.0159386	1.02214	0.169506		0.0509956	0.0111528	1.05232	4.82088e-06
315.1	Learning disorder	mental disorders	84143	270	83873		0.107838	0.108063	1.11387	0.318316		0.17526	0.0928887	1.19156	0.0591909		0.13149	0.0957211	1.14053	0.169541		0.0202253	0.0677986	1.02043	0.765463
703.1	Ingrowing nail	dermatologic	76847	2448	74399		-0.00134715	0.036571	0.998654	0.970615		0.124316	0.0316968	1.13237	8.78084e-05		-0.0452368	0.0329802	0.955771	0.170177		0.0136801	0.022868	1.01377	0.549692
733.2	Cyst of bone	musculoskeletal	58586	444	58142		-0.149176	0.0848026	0.861418	0.0785619		0.0776947	0.0730437	1.08079	0.287476		-0.103847	0.0757396	0.901363	0.170343		0.0646177	0.052676	1.06675	0.219935
729.7	Nontraumatic compartment syndrome	musculoskeletal	47776	107	47669		0.544856	0.169392	1.72436	0.00129748		0.69699	0.148622	2.0077	2.73647e-06		0.210405	0.153888	1.23418	0.171543		0.288359	0.107595	1.33424	0.00736121
750.14	Congenital anomalies of esophagus	congenital anomalies	88278	150	88128		0.0706815	0.143392	1.07324	0.622067		0.322124	0.124977	1.38006	0.00995252		-0.177232	0.129654	0.837586	0.171638		0.116224	0.0899977	1.12325	0.19656
612	Breast conditions, congenital or relating to hormones	genitourinary	72907	2647	70260		0.0925048	0.0353504	1.09692	0.00887586		0.0178562	0.030531	1.01802	0.558646		0.043081	0.0315289	1.04402	0.171815		-0.002111	0.022105	0.997891	0.923919
376	Disorders of the orbit	sense organs	74784	109	74675		0.279316	0.172464	1.32223	0.105326		0.311141	0.14788	1.36498	0.0353771		0.213226	0.156552	1.23766	0.173194		-0.129657	0.107233	0.878397	0.226618
686.5	Pyoderma	dermatologic	68811	133	68678		-0.00687667	0.154945	0.993147	0.9646		0.32529	0.134014	1.38443	0.0152125		-0.188496	0.138542	0.828204	0.17365		0.0604284	0.0973312	1.06229	0.534696
752.2	Other specified congenital anomalies of nervous system	congenital anomalies	90381	738	89643		0.0596813	0.0649302	1.0615	0.358012		-0.094335	0.055656	0.909978	0.0900819		0.0785028	0.0577768	1.08167	0.174234		0.0767404	0.0407314	1.07976	0.0595571
287	Purpura and other hemorrhagic conditions	hematopoietic	70828	5681	65147		0.117976	0.0248159	1.12522	1.99394e-06		0.13178	0.021568	1.14086	9.96312e-10		0.0301741	0.0222205	1.03063	0.174482		0.0651878	0.0155136	1.06736	2.64588e-05
306.9	Tension headache	mental disorders	35966	1154	34812		0.165694	0.0534415	1.18021	0.00193209		0.179873	0.0463422	1.19706	0.000103856		0.0647355	0.0477687	1.06688	0.175358		0.12279	0.0335712	1.13065	0.000254584
766	Neuralgia, neuritis, and radiculitis NOS	symptoms	72600	4986	67614		0.123718	0.0260011	1.1317	1.95361e-06		0.17269	0.0224936	1.1885	1.62483e-14		0.0316666	0.0233989	1.03217	0.175949		0.0971747	0.0162729	1.10205	2.34982e-09
259.2	Carcinoid syndrome	endocrine/metabolic	74692	77	74615		-0.21717	0.200726	0.804793	0.279287		-0.104624	0.174407	0.900663	0.548583		-0.246814	0.18284	0.781286	0.17705		-0.0546467	0.125492	0.94682	0.663228
286.8	Hypercoagulable state	hematopoietic	67094	1947	65147		0.095063	0.0406878	1.09973	0.0194705		0.0942246	0.0350248	1.09881	0.00714033		0.048424	0.0360657	1.04962	0.179382		0.0594502	0.0254543	1.06125	0.019514
260.6	Anorexia	endocrine/metabolic	64102	1332	62770		-0.00531801	0.0493894	0.994696	0.914253		0.130148	0.0425981	1.139	0.00224865		-0.0594286	0.0442811	0.942303	0.179571		0.0986787	0.0309733	1.10371	0.00144291
38.1	Gram negative septicemia	infectious diseases	77538	523	77015		0.118264	0.0783168	1.12554	0.131025		0.157477	0.06825	1.17055	0.0210351		0.0934446	0.0697122	1.09795	0.180104		0.150183	0.0487811	1.16205	0.0020789
333.1	Essential tremor	neurological	64827	1662	63165		0.0618327	0.0442538	1.06378	0.162345		0.00711237	0.0384941	1.00714	0.853413		0.0533386	0.039828	1.05479	0.180498		0.0695106	0.0276513	1.07198	0.0119429
250.12	Type 1 diabetes with renal manifestations	endocrine/metabolic	66030	361	65669		0.271919	0.0937642	1.31248	0.00373125		0.093562	0.0811091	1.09808	0.248692		0.113634	0.0848754	1.12034	0.180623		0.0537967	0.0583188	1.05527	0.35629
375.2	Epiphora	sense organs	75119	444	74675		-0.108561	0.085116	0.897124	0.202149		-0.0546996	0.0733402	0.94677	0.455768		-0.102774	0.0767823	0.902331	0.180728		-0.115341	0.0528187	0.891062	0.0289826
259	Other endocrine disorders	endocrine/metabolic	76084	1469	74615		-0.0541738	0.0464276	0.947267	0.243273		0.0213001	0.0400679	1.02153	0.595003		-0.0553304	0.0413943	0.946173	0.181332		0.040685	0.0291239	1.04152	0.162425
446.7	Takayasu's disease	circulatory system	67445	42	67403		-0.345142	0.27568	0.70812	0.210583		-0.0638465	0.240628	0.938149	0.790753		-0.336108	0.251519	0.714546	0.181447		0.2963	0.173763	1.34487	0.0881579
446.4	Wegener's granulomatosis	circulatory system	67672	269	67403		-0.0126594	0.108878	0.98742	0.907437		0.109055	0.0944542	1.11522	0.248264		0.129875	0.0973195	1.13869	0.182033		-0.0765261	0.0683832	0.926329	0.263107
749.1	Cleft palate	congenital anomalies	72681	26	72655		-0.53874	0.357224	0.583483	0.131521		0.695343	0.30422	2.0044	0.0222743		-0.428272	0.320956	0.651634	0.182085		0.367539	0.224	1.44418	0.100839
346.1	Nonspecific abnormal findings on radiological and other examination of skull and head	neurological	65506	2341	63165		0.0785938	0.0374562	1.08176	0.0358799		0.0425005	0.0322368	1.04342	0.187375		0.0448903	0.0336638	1.04591	0.182371		0.0281057	0.0232421	1.0285	0.226564
569.1	Toxic gastroenteritis and colitis	digestive	67781	266	67515		0.0529999	0.108831	1.05443	0.626264		0.552335	0.0955093	1.7373	7.33588e-09		0.131602	0.09877	1.14065	0.182728		0.227711	0.0688266	1.25572	0.000938064
216	Benign neoplasm of skin	neoplasms	84959	30025	54934		-0.072219	0.0128273	0.930327	1.80129e-08		-0.146824	0.0110752	0.863446	4.10552e-40		-0.0152669	0.0114596	0.984849	0.182781		-0.0588407	0.00799192	0.942857	1.80458e-13
368.9	Subjective visual disturbances	sense organs	80971	1866	79105		0.0890137	0.0414045	1.0931	0.0315669		-0.00694035	0.0357729	0.993084	0.846167		0.049471	0.0371764	1.05072	0.183285		-0.0483526	0.02591	0.952798	0.0620167
254	Diseases of thymus gland	endocrine/metabolic	74707	92	74615		0.131053	0.187876	1.14003	0.485458		0.0813788	0.159839	1.08478	0.610661		0.22331	0.167963	1.25021	0.183676		0.161141	0.117166	1.17485	0.169034
524.3	Anomalies of tooth position/malocclusion	digestive	80469	117	80352		0.164778	0.162378	1.17913	0.310211		-0.342569	0.137477	0.709944	0.0127089		0.197482	0.14856	1.21833	0.183745		-0.0157689	0.101723	0.984355	0.876807
293	Symptoms involving head and neck	mental disorders	81755	771	80984		0.0405795	0.064318	1.04141	0.528093		0.113405	0.0553821	1.12009	0.0405906		0.0757721	0.0572082	1.07872	0.185338		0.131503	0.0401355	1.14054	0.00105108
535.6	Duodenitis	digestive	73789	1340	72449		0.146718	0.0491556	1.15803	0.00283796		0.303201	0.0428774	1.35419	1.53443e-12		0.0581409	0.0439243	1.05986	0.185615		0.0327216	0.0307714	1.03326	0.287611
619	Noninflammatory female genital disorders	genitourinary	88683	11223	77460		0.0245761	0.0190642	1.02488	0.197355		-0.0650663	0.0164921	0.937005	7.96998e-05		0.0225102	0.0170134	1.02277	0.185807		-0.00990302	0.0120167	0.990146	0.409882
753.1	Congenital cataract and lens anomalies	congenital anomalies	89722	79	89643		0.097047	0.198139	1.10191	0.624281		0.0455865	0.170759	1.04664	0.789497		0.236512	0.179112	1.26682	0.186679		-0.0379292	0.123779	0.962781	0.75928
556.11	Angiodysplasia of intestine (without mention of hemorrhage)	digestive	48174	463	47711		0.199127	0.084486	1.22034	0.0184273		0.326303	0.0727084	1.38584	7.1951e-06		0.101784	0.0772049	1.10714	0.187384		0.134219	0.0524546	1.14364	0.0105044
327.32	Obstructive sleep apnea	neurological	73192	13242	59950		0.0759397	0.0172923	1.0789	1.12548e-05		0.112633	0.0149601	1.11922	5.11596e-14		0.0203444	0.01549	1.02055	0.189051		0.0867586	0.0107673	1.09063	7.78033e-16
687.3	Changes in skin texture	dermatologic	53037	947	52090		0.111105	0.0586944	1.11751	0.0583655		0.0855137	0.0508267	1.08928	0.0924803		0.0691461	0.0527372	1.07159	0.189809		-0.0251115	0.0364264	0.975201	0.490588
288.3	Eosinophilia	hematopoietic	63056	727	62329		-0.0662693	0.0659803	0.935879	0.315196		-0.0195567	0.0571222	0.980633	0.732075		-0.0777322	0.0594201	0.925212	0.190812		-0.0678327	0.0413091	0.934417	0.100574
790	Nonspecific findings on examination of blood	symptoms	70790	1239	69551		0.228131	0.0509263	1.25625	7.47723e-06		0.142652	0.0442575	1.15333	0.00126752		0.0599986	0.0460149	1.06184	0.19227		0.0556313	0.0317923	1.05721	0.0801463
790.9	Abnormal arterial blood gases	symptoms	69639	88	69551		-0.15296	0.189328	0.858164	0.419143		0.16903	0.16421	1.18416	0.303314		-0.226297	0.173802	0.797481	0.192904		0.592842	0.119691	1.80912	7.30437e-07
618.6	Vaginal enterocele, congenital or acquired	genitourinary	89679	54	89625		-0.0514038	0.246425	0.949895	0.834762		-0.124878	0.210792	0.882605	0.553568		0.297906	0.22899	1.34703	0.193273		0.102347	0.150502	1.10777	0.496481
357	Inflammatory and toxic neuropathy	neurological	85022	7024	77998		0.0482248	0.0222377	1.04941	0.0301128		0.112285	0.0191674	1.11883	4.68152e-09		0.0259616	0.019987	1.0263	0.19397		-0.00282327	0.0138606	0.997181	0.838595
450	Noninfectious disorders of lymphatic channels	circulatory system	92224	1445	90779		0.0930405	0.0470448	1.09751	0.0479624		0.0542873	0.0405922	1.05579	0.181097		-0.0548252	0.0422524	0.946651	0.194437		0.0747374	0.0294217	1.0776	0.0110786
277.5	Other disorders of lipoid metabolism	endocrine/metabolic	82965	1895	81070		0.07966	0.0415859	1.08292	0.0554222		0.0760237	0.0358576	1.07899	0.0339929		0.0477662	0.0370798	1.04893	0.197676		-0.0289257	0.0258544	0.971489	0.263228
430.3	Subdural hemorrhage	circulatory system	73659	943	72716		0.145708	0.0589809	1.15686	0.013495		0.110403	0.0510469	1.11673	0.0305586		0.0687145	0.0533722	1.07113	0.197935		0.0623746	0.0363258	1.06436	0.0859631
427.11	Paroxysmal supraventricular tachycardia	circulatory system	42621	4574	38047		0.0542709	0.0288379	1.05577	0.0598457		0.109057	0.0251826	1.11523	1.48666e-05		0.0330388	0.0257082	1.03359	0.19874		0.0206129	0.0181318	1.02083	0.255606
710	Osteomyelitis, periostitis, and other infections involving bone	musculoskeletal	72245	1941	70304		0.115526	0.0409417	1.12246	0.00477673		0.290463	0.0354061	1.33705	2.33003e-16		0.0471593	0.0367345	1.04829	0.199216		0.0387808	0.0254773	1.03954	0.127966
290.12	Dementia with cerebral degenerations	mental disorders	67927	325	67602		-0.114205	0.100526	0.892075	0.255925		0.0392852	0.0863929	1.04007	0.649306		-0.11817	0.0922265	0.888545	0.200087		-0.148691	0.0619053	0.861835	0.0163096
960.2	Allergy/adverse effect of penicillin	injuries & poisonings	67875	3603	64272		0.0761624	0.0303062	1.07914	0.0119676		0.263729	0.0262266	1.30178	8.66317e-24		-0.0346115	0.0270701	0.965981	0.201043		0.0252273	0.0190258	1.02555	0.184855
287.3	Thrombocytopenia	hematopoietic	69552	4405	65147		0.117925	0.0279313	1.12516	2.42201e-05		0.161434	0.0242307	1.1752	2.69401e-11		0.0318574	0.0249301	1.03237	0.201295		0.0637958	0.0173878	1.06587	0.000243512
480.1	Bacterial pneumonia	respiratory	73422	4007	69415		0.0491346	0.0290325	1.05036	0.0905699		0.230415	0.0252956	1.25912	8.3237e-20		0.0332914	0.0260651	1.03385	0.201518		0.0756557	0.0181136	1.07859	2.95717e-05
327.3	Sleep apnea	neurological	75093	15143	59950		0.0717043	0.0163894	1.07434	1.2141e-05		0.124238	0.0142164	1.13228	2.35086e-18		0.0187487	0.0146862	1.01893	0.201734		0.0836416	0.0102257	1.08724	2.84884e-16
197	Chemotherapy	neoplasms	76295	13849	62446		0.0337613	0.0169499	1.03434	0.0463892		0.0295586	0.0146032	1.03	0.0429589		0.0193519	0.0151958	1.01954	0.20284		0.0283315	0.0105528	1.02874	0.00725877
686.4	Pyogenic granuloma	dermatologic	69043	365	68678		0.0594137	0.0926776	1.06121	0.521471		-0.0861787	0.0801194	0.91743	0.282094		0.104681	0.0822904	1.11036	0.203341		0.188927	0.0581297	1.20795	0.00115367
81.1	Graft-versus-host disease	infectious diseases	88357	160	88197		-0.276359	0.140197	0.758541	0.0486986		-0.244776	0.120441	0.78288	0.0421209		-0.162075	0.128056	0.850377	0.205633		0.132135	0.0873107	1.14126	0.130182
577.3	Cyst and pseudocyst of pancreas	digestive	89251	1861	87390		0.0415058	0.0417527	1.04238	0.320181		0.0178117	0.0360959	1.01797	0.621692		0.0474066	0.0374966	1.04855	0.206126		-0.0337093	0.0260441	0.966853	0.195557
529.1	Glossitis	digestive	82875	303	82572		-0.0837795	0.101545	0.919634	0.409345		-0.148108	0.0876443	0.862338	0.0910505		-0.115197	0.0913479	0.89119	0.207278		-0.137163	0.0633825	0.871828	0.0304601
426.91	Cardiac pacemaker in situ	circulatory system	41998	3951	38047		0.0398293	0.0329981	1.04063	0.227424		0.183866	0.0289062	1.20185	2.00731e-10		-0.037399	0.0296775	0.963292	0.207604		0.0685745	0.0208108	1.07098	0.000983722
752	Nervous system congenital anomalies	congenital anomalies	90684	1041	89643		0.0873071	0.0547058	1.09123	0.110502		0.0105817	0.0469643	1.01064	0.821736		0.0614354	0.0488023	1.06336	0.20808		0.0855279	0.0343684	1.08929	0.012826
281.13	Folate-deficiency anemia	hematopoietic	58538	77	58461		0.676703	0.204091	1.96738	0.000914174		0.398217	0.177317	1.48917	0.024717		0.225859	0.179775	1.2534	0.208991		0.330659	0.129226	1.39188	0.0105043
644	Anemia during pregnancy	pregnancy complications	91403	486	90917		-0.149191	0.0806044	0.861405	0.0641833		-0.199602	0.0693996	0.819056	0.00402583		-0.0902029	0.0718315	0.913746	0.209204		-0.209	0.0510947	0.811395	4.30539e-05
741.2	Stiffness of joint	musculoskeletal	67688	4914	62774		-0.0514677	0.0264223	0.949834	0.0514278		-0.0331276	0.0228911	0.967415	0.147847		-0.0296986	0.0236622	0.970738	0.20944		0.081478	0.0165177	1.08489	8.10768e-07
31	Diseases due to other mycobacteria	infectious diseases	77339	324	77015		0.0172271	0.098594	1.01738	0.861294		-0.00969798	0.0858044	0.990349	0.910011		0.112426	0.0896204	1.11899	0.209669		0.0590607	0.0613664	1.06084	0.335835
620	Dysplasia of female genital organs	genitourinary	86754	467	86287		0.196045	0.0808964	1.21658	0.0153757		-0.0191952	0.070703	0.980988	0.786014		0.0909204	0.0728129	1.09518	0.21178		0.0336716	0.0517219	1.03424	0.515038
580.32	Nephritis and nephropathy with pathological lesion	genitourinary	65386	936	64450		-0.074647	0.0588431	0.928071	0.204592		0.16761	0.0509348	1.18248	0.000999427		-0.0654752	0.0525376	0.936622	0.212671		0.0843159	0.0366198	1.08797	0.0213088
702.1	Actinic keratosis	dermatologic	79278	15216	64062		0.0499359	0.0175912	1.0512	0.00452992		-0.108248	0.015084	0.897405	7.15861e-13		0.0198801	0.0159564	1.02008	0.212801		-0.0554296	0.0109703	0.946079	4.35638e-07
184.1	Malignant neoplasm of ovary and other uterine adnexa	neoplasms	80793	961	79832		0.112385	0.0577989	1.11894	0.051846		0.00411015	0.0504346	1.00412	0.935049		0.0649559	0.0523285	1.06711	0.214491		0.0758994	0.0365977	1.07885	0.0380902
800	Fracture of lower limb	injuries & poisonings	71668	6690	64978		0.0655666	0.0231353	1.06776	0.00459615		-0.0312048	0.0199282	0.969277	0.117381		0.0256868	0.0207459	1.02602	0.215655		0.0299376	0.0144514	1.03039	0.0383017
555.1	Regional enteritis	digestive	50479	2768	47711		-0.021908	0.035119	0.97833	0.532744		0.00793121	0.0302285	1.00796	0.793032		-0.0385943	0.0312127	0.962141	0.216275		-0.0703289	0.0218248	0.932087	0.0012711
727.7	Contracture of tendon (sheath)	musculoskeletal	48061	392	47669		0.133761	0.090438	1.14312	0.13913		0.113107	0.078226	1.11975	0.148206		0.0990977	0.0801533	1.10417	0.216328		0.00445879	0.0563736	1.00447	0.936958
555.21	Ulcerative colitis (chronic)	digestive	49507	1796	47711		0.0428067	0.0429323	1.04374	0.318728		-0.0695213	0.0369458	0.93284	0.0598749		-0.0470536	0.0381861	0.954036	0.217867		-0.134791	0.0265755	0.873899	3.93689e-07
772.4	Rhabdomyolysis	symptoms	78928	488	78440		0.222168	0.0804022	1.24878	0.00572354		0.397649	0.06947	1.48832	1.04022e-08		0.0879274	0.0713808	1.09191	0.218021		0.00669537	0.0502219	1.00672	0.893944
204.22	Myeloid leukemia, chronic	neoplasms	86935	117	86818		0.204863	0.166093	1.22736	0.217417		-0.0542007	0.141067	0.947242	0.700816		0.186241	0.151207	1.20471	0.218063		-0.0931674	0.103672	0.911041	0.368826
500	Lung disease due to external agents	respiratory	64618	919	63699		-0.0321619	0.0593736	0.96835	0.588034		0.309269	0.0513988	1.36243	1.77632e-09		-0.0653571	0.053246	0.936733	0.219651		0.121928	0.0370843	1.12967	0.00100955
508	Pulmonary collapse; interstitial and compensatory emphysema	respiratory	77197	13498	63699		0.0915705	0.0178569	1.09589	2.92823e-07		0.206185	0.0154426	1.22898	1.15767e-40		0.0196438	0.0160195	1.01984	0.220105		0.0615145	0.0110833	1.06345	2.85369e-08
362.23	Cystoid macular degeneration of retina	sense organs	78947	550	78397		-0.031134	0.0767223	0.969346	0.684888		0.125462	0.0659369	1.13367	0.0570726		0.0853228	0.0696686	1.08907	0.22069		0.025576	0.047522	1.02591	0.590444
293.1	Swelling, mass, or lump in head and neck [Space-occupying lesion, intracranial NOS]	mental disorders	88431	7447	80984		0.0417102	0.0214216	1.04259	0.0515216		0.0826231	0.0184691	1.08613	7.69156e-06		0.0234633	0.0191839	1.02374	0.221301		0.0202486	0.0133965	1.02045	0.130665
731	Osteitis deformans and osteopathies associated with other disorders classified elsewhere	musculoskeletal	59534	1392	58142		0.101305	0.0496036	1.10661	0.0411231		0.159588	0.042871	1.17303	0.000197253		0.0542479	0.0443686	1.05575	0.221456		0.0826452	0.0304579	1.08616	0.00665914
605	Erectile dysfunction [ED]	genitourinary	78380	6795	71585		0.016041	0.0262067	1.01617	0.540475		-0.00232068	0.0223002	0.997682	0.917117		0.0286778	0.0235036	1.02909	0.22241		0.0153585	0.0162921	1.01548	0.345836
379.2	Disorders of vitreous body	sense organs	79274	4599	74675		-0.0703461	0.0274763	0.932071	0.0104598		0.0161468	0.0237615	1.01628	0.496798		-0.0302042	0.0247603	0.970247	0.222516		0.046636	0.01707	1.04774	0.00629413
173	Neoplasm of uncertain behavior of skin	neoplasms	81999	13048	68951		0.00319659	0.0173242	1.0032	0.853609		-0.0882519	0.0149	0.91553	3.16216e-09		0.0190532	0.0156211	1.01924	0.222576		-0.0480816	0.0108348	0.953056	9.09271e-06
528.12	Oral aphthae	digestive	83193	621	82572		-0.0258113	0.0709568	0.974519	0.716037		0.179727	0.0611583	1.19689	0.00329578		0.0771227	0.0632831	1.08017	0.222961		0.00681204	0.0444736	1.00684	0.878264
519	Other diseases of respiratory system, not elsewhere classified	respiratory	88677	5899	82778		0.0584939	0.0239026	1.06024	0.0143979		0.185599	0.0207161	1.20394	3.27211e-19		0.0260682	0.0214264	1.02641	0.223741		0.0644005	0.0149351	1.06652	1.6177e-05
530.13	Barrett's esophagus	digestive	52033	2188	49845		0.0887969	0.039718	1.09286	0.0253725		0.359473	0.0343426	1.43257	1.2214e-25		0.0432919	0.0356056	1.04424	0.224033		0.190637	0.0247485	1.21002	1.32933e-14
433.12	Cerebral atherosclerosis	circulatory system	73115	399	72716		0.304981	0.0902059	1.3566	0.00072236		0.545875	0.0781294	1.72612	2.8121e-12		0.0995665	0.0820341	1.10469	0.224855		0.0389558	0.055827	1.03972	0.485305
313.2	Tics and stuttering	mental disorders	84079	206	83873		0.460182	0.122808	1.58436	0.000178842		-0.180745	0.106358	0.834648	0.0892436		0.132039	0.109135	1.14115	0.226332		0.0122386	0.077515	1.01231	0.874546
732.7	Osteochondritis dissecans	musculoskeletal	58479	337	58142		-0.119987	0.0954974	0.886932	0.208956		-0.0900538	0.0823588	0.913882	0.274204		-0.103688	0.0858705	0.901506	0.227242		0.0709132	0.0602378	1.07349	0.239107
364.4	Corneal degenerations	sense organs	79608	406	79202		-0.0443996	0.0882552	0.956572	0.614907		-0.311483	0.0757292	0.73236	3.90347e-05		-0.0956868	0.0792575	0.908749	0.22732		-0.0940985	0.0551646	0.910193	0.0880494
620.1	Dysplasia of cervix	genitourinary	86498	211	86287		-0.139538	0.120406	0.86976	0.246499		-0.0922507	0.104599	0.911877	0.377805		-0.130946	0.108463	0.877265	0.227322		-0.0578849	0.0768666	0.943759	0.451416
368.3	Anisometropia	sense organs	79232	127	79105		-0.216648	0.157166	0.805213	0.16806		0.15565	0.136767	1.16842	0.255094		-0.170176	0.141238	0.843516	0.228245		-0.237362	0.0984547	0.788706	0.0159144
733.4	Aseptic necrosis of bone	musculoskeletal	59065	923	58142		0.196446	0.0591313	1.21707	0.000893112		0.107605	0.0512571	1.11361	0.0357893		0.0634991	0.0527491	1.06556	0.228669		-0.0375897	0.0368078	0.963108	0.30714
389.5	Disorders of acoustic nerve	sense organs	71454	804	70650		0.108558	0.0626663	1.11467	0.0832155		0.0587902	0.0540938	1.06055	0.277116		0.0664209	0.0552122	1.06868	0.228972		-0.087215	0.0393117	0.91648	0.0265172
426.4	Anomalous atrioventricular excitation	circulatory system	38264	217	38047		0.154146	0.121104	1.16666	0.203076		0.0362569	0.104705	1.03692	0.729136		0.129603	0.108017	1.13838	0.230205		-0.170871	0.0764472	0.84293	0.0254074
743.1	Osteoporosis	musculoskeletal	80120	10779	69341		-0.0153206	0.0207021	0.984796	0.459269		-0.038543	0.0179173	0.96219	0.0314634		-0.0222706	0.018628	0.977976	0.231874		-0.021455	0.0129889	0.978774	0.0985763
743.11	Osteoporosis NOS	musculoskeletal	79787	10446	69341		-0.0137146	0.0210194	0.986379	0.514094		-0.0377653	0.018207	0.962939	0.0380593		-0.0225235	0.0189207	0.977728	0.233883		-0.0286939	0.0131965	0.971714	0.0296785
305.21	Anorexia nervosa	mental disorders	35178	366	34812		0.0112757	0.0962709	1.01134	0.906761		0.159754	0.0817481	1.17322	0.0506744		0.103099	0.0866302	1.1086	0.234004		0.0876009	0.0603674	1.09155	0.146744
574.1	Cholelithiasis	digestive	85793	5948	79845		0.0956191	0.0239617	1.10034	6.59353e-05		0.254081	0.0207259	1.28928	1.50114e-34		0.0256041	0.0215224	1.02593	0.234184		0.0442004	0.0149572	1.04519	0.00312538
444	Arterial embolism and thrombosis	circulatory system	68620	1217	67403		0.0559713	0.0517735	1.05757	0.279662		0.388175	0.0450997	1.47429	7.49708e-18		-0.0553879	0.0466372	0.946118	0.234977		0.0751439	0.0321911	1.07804	0.0195797
187.8	Neoplasm of uncertain behavior of male genital organs	neoplasms	86647	93	86554		-0.192818	0.187546	0.824632	0.303899		-0.238714	0.159157	0.78764	0.133648		-0.205541	0.173294	0.814206	0.235589		-0.308961	0.116071	0.734209	0.00777149
334.21	Amyotrophic Lateral Sclerosis	neurological	63466	301	63165		0.193357	0.102593	1.21332	0.0594689		0.31449	0.0890753	1.36956	0.000414613		0.109095	0.092147	1.11527	0.236441		0.0421278	0.0632092	1.04303	0.505103
242.3	Exophthalmos	endocrine/metabolic	64863	269	64594		0.197134	0.108277	1.21791	0.0686602		0.112455	0.0950874	1.11902	0.236949		0.114191	0.0966176	1.12097	0.237253		0.122445	0.0674801	1.13026	0.0695959
754.1	Lumbosacral spondylolysis, congenital	congenital anomalies	88935	101	88834		-0.0889521	0.1764	0.914889	0.614075		-0.092944	0.153164	0.911245	0.543966		0.189704	0.160776	1.20889	0.23803		-0.325463	0.111186	0.722193	0.00342041
327.1	Hypersomnia	neurological	61860	1910	59950		0.0460634	0.041133	1.04714	0.262771		0.0232133	0.0355822	1.02348	0.514153		-0.0432318	0.0367457	0.957689	0.239389		0.0110665	0.0256706	1.01113	0.666399
575.1	Cholangitis	digestive	80355	510	79845		0.109012	0.0795299	1.11518	0.170469		0.124425	0.0686962	1.1325	0.0701046		0.0833617	0.0712433	1.08693	0.241961		-0.0213088	0.0491476	0.978917	0.664602
189.21	Malignant neoplasm of bladder	neoplasms	90437	1756	88681		0.0947071	0.043589	1.09934	0.0298007		0.0050552	0.0375906	1.00507	0.893023		0.0461155	0.0394519	1.0472	0.242442		0.0332363	0.0271279	1.03379	0.220511
789.1	Persistent vomiting	symptoms	66281	108	66173		-0.163147	0.173165	0.849466	0.346117		0.852863	0.153537	2.34636	2.77999e-08		-0.181564	0.155958	0.833965	0.24435		-0.200423	0.108584	0.818385	0.0649243
938.1	Acute dermatitis due to solar radiation	dermatologic	52378	504	51874		0.102222	0.0788505	1.10763	0.194837		0.349815	0.0681507	1.41881	2.85216e-07		-0.0822308	0.0706856	0.921059	0.244695		0.123398	0.0496561	1.13133	0.0129531
610.4	Benign neoplasm of breast	genitourinary	71447	1187	70260		0.0672351	0.0525711	1.06955	0.20092		-0.0373982	0.0457852	0.963292	0.414032		0.0544599	0.046875	1.05597	0.245312		-0.070859	0.0329839	0.931593	0.0316905
371.9	Chronic inflammatory disorders of orbit	sense organs	74543	65	74478		-0.0463501	0.221998	0.954708	0.834615		-0.106459	0.186129	0.899012	0.567346		-0.233822	0.201379	0.791503	0.2456		0.129916	0.138508	1.13873	0.34826
289	Other diseases of blood and blood-forming organs	hematopoietic	66910	4581	62329		0.0864727	0.0272117	1.09032	0.00148411		0.0514293	0.0236079	1.05277	0.0293704		0.0283749	0.0244759	1.02878	0.246333		0.0214021	0.0170691	1.02163	0.209897
795.8	Abnormal tumor markers	symptoms	90002	277	89725		0.00278567	0.107004	1.00279	0.979231		-0.235854	0.0924164	0.789896	0.0107082		0.112412	0.0977556	1.11897	0.250175		0.14933	0.0665139	1.16106	0.0247621
626.12	Excessive or frequent menstruation	genitourinary	67719	4064	63655		0.0256945	0.0300695	1.02603	0.392826		-0.0278447	0.026204	0.972539	0.287957		0.0307088	0.0267076	1.03119	0.250221		-0.062052	0.019139	0.939834	0.00118621
253.4	Anterior pituitary disorders	endocrine/metabolic	75046	431	74615		-0.135505	0.0856312	0.873275	0.113553		0.234095	0.0741355	1.26376	0.00159042		-0.0879194	0.0764683	0.915835	0.250247		0.110731	0.0533722	1.11709	0.0380151
278.4	Abnormal weight gain	endocrine/metabolic	64928	8163	56765		0.109625	0.0210122	1.11586	1.81647e-07		0.112621	0.0181188	1.11921	5.10914e-10		0.0215188	0.0187169	1.02175	0.250267		0.0549706	0.0132194	1.05651	3.20577e-05
564.1	Irritable Bowel Syndrome	digestive	52660	4949	47711		0.0136905	0.0268349	1.01378	0.60993		0.00046311	0.0231056	1.00046	0.984009		-0.0275641	0.0239821	0.972812	0.250407		0.00291911	0.0166638	1.00292	0.86094
277.7	Dysmetabolic syndrome X	endocrine/metabolic	82143	1073	81070		-0.0110668	0.0545466	0.988994	0.839224		-0.0295807	0.0471715	0.970853	0.530602		-0.0564819	0.0491544	0.945084	0.250527		-0.0377092	0.0340866	0.962993	0.268607
359.1	Muscular dystrophies	neurological	78228	230	77998		0.187917	0.116894	1.20673	0.107927		0.210096	0.100651	1.2338	0.0368543		-0.118719	0.103566	0.888057	0.251666		0.113302	0.0726649	1.11997	0.118939
756.2	Pectus and other congenital anomalies of ribs/sternum	congenital anomalies	88984	150	88834		0.335502	0.14427	1.39864	0.0200439		-0.205336	0.123975	0.814374	0.0976667		0.147009	0.128372	1.15836	0.252134		0.0101983	0.0908581	1.01025	0.91063
426.9	Cardiac pacemaker/device in situ	circulatory system	43648	5601	38047		0.0813413	0.0280653	1.08474	0.00375211		0.160565	0.0245873	1.17417	6.55971e-11		0.0288311	0.0251826	1.02925	0.252257		0.059324	0.0176266	1.06112	0.000763788
689	Disorder of skin and subcutaneous tissue NOS	dermatologic	87055	17197	69858		0.0255288	0.0153535	1.02586	0.0963668		-0.0384846	0.0132123	0.962247	0.00358214		0.015754	0.0138017	1.01588	0.25368		-0.0428397	0.00957264	0.958065	7.63309e-06
355	Complex regional/central pain syndrome	neurological	73078	690	72388		0.249191	0.0676557	1.28299	0.000230308		0.565576	0.0587972	1.76046	6.64174e-22		0.0694815	0.0609308	1.07195	0.254147		0.10578	0.0425225	1.11158	0.0128602
327.71	Restless legs syndrome	neurological	62554	2604	59950		0.112283	0.0357355	1.11883	0.00167762		0.210027	0.0309052	1.23371	1.07691e-11		0.0365291	0.0320797	1.0372	0.254828		0.105747	0.0221979	1.11154	1.8996e-06
184.2	Cancer of other female genital organs (excluding uterus and ovary)	neoplasms	80168	336	79832		0.00184269	0.0969744	1.00184	0.98484		0.181686	0.0843037	1.19924	0.0311511		-0.0990692	0.0874116	0.90568	0.257061		0.145442	0.061764	1.15655	0.0185328
327.7	Sleep related movement disorders	neurological	63482	3532	59950		0.0907716	0.0308766	1.09502	0.00328402		0.15427	0.0266653	1.16681	7.2327e-09		0.0313607	0.0277478	1.03186	0.258391		0.115912	0.0192156	1.1229	1.6174e-09
952	Spinal cord injury without evidence of spinal bone injury	injuries & poisonings	92567	272	92295		0.154369	0.107145	1.16692	0.149657		0.0460407	0.091987	1.04712	0.616714		-0.108255	0.0964373	0.897398	0.26163		0.165392	0.0670527	1.17986	0.0136401
527.8	Other specified diseases of the salivary glands	digestive	83040	468	82572		0.175737	0.0822489	1.19212	0.0326261		0.257489	0.0709774	1.29368	0.000285897		0.0825607	0.0737198	1.08606	0.262745		0.015435	0.0511012	1.01555	0.762615
759	Other and unspecified congenital anomalies	congenital anomalies	89851	877	88974		0.113788	0.0597874	1.12051	0.0570141		0.295255	0.0516928	1.34347	1.11843e-08		0.0594237	0.0530624	1.06122	0.262763		0.131673	0.037365	1.14074	0.000425144
264	Lack of normal physiological development	endocrine/metabolic	63090	320	62770		0.0751754	0.0995427	1.07807	0.450124		0.125345	0.0855145	1.13354	0.14271		-0.098121	0.0878472	0.906539	0.264015		0.023748	0.0620844	1.02403	0.702082
624.1	Dystrophy of female genital tract	genitourinary	79775	307	79468		0.0806955	0.101774	1.08404	0.427843		-0.0741734	0.0871463	0.928511	0.394693		0.102878	0.0924067	1.10836	0.265572		0.012175	0.0635468	1.01225	0.848063
559	Ileostomy status	digestive	48570	859	47711		0.091421	0.0617336	1.09573	0.138634		0.00206222	0.0529816	1.00206	0.968951		0.0614432	0.0552374	1.06337	0.265988		0.0941426	0.0380201	1.09872	0.0132816
244.3	Iodine hypothyroidism	endocrine/metabolic	64698	104	64594		0.170198	0.176467	1.18554	0.334806		0.13106	0.154716	1.14004	0.396936		-0.175296	0.157615	0.839208	0.266061		-0.219536	0.109614	0.802891	0.0451983
749	Congenital anomalies of face and neck	congenital anomalies	91766	1650	90116		0.0275678	0.0438631	1.02795	0.529679		-0.121778	0.0378304	0.885345	0.00128621		0.043536	0.0391576	1.0445	0.266218		-0.0319306	0.0274766	0.968574	0.245194
191.11	Cancer of brain	neoplasms	88499	1200	87299		0.10544	0.0513532	1.1112	0.0400497		0.0470705	0.0440926	1.0482	0.285729		0.0508996	0.0460825	1.05222	0.269362		0.135547	0.032199	1.14516	2.55761e-05
480.11	Pneumococcal pneumonia	respiratory	72206	2791	69415		0.0707288	0.03454	1.07329	0.0405859		0.24314	0.0300873	1.27525	6.41593e-16		0.0342945	0.0310608	1.03489	0.269545		0.0480226	0.0215148	1.04919	0.0256105
386.9	Dizziness and giddiness (Light-headedness and vertigo)	sense organs	84043	21281	62762		0.041016	0.0142833	1.04187	0.004084		0.0949538	0.012332	1.09961	1.36275e-14		-0.0140565	0.0128024	0.986042	0.272222		0.0227078	0.00891501	1.02297	0.0108608
349	Other and unspecified disorders of the nervous system	neurological	64451	1286	63165		0.00511468	0.0501058	1.00513	0.918695		0.055638	0.0433011	1.05721	0.198824		-0.0492056	0.0448412	0.951985	0.272498		0.0339617	0.031036	1.03454	0.273838
509.8	Dependence on respirator [Ventilator] or supplemental oxygen	respiratory	64963	1264	63699		0.124251	0.0510323	1.1323	0.0149023		0.40587	0.0443782	1.50061	5.92393e-20		-0.0501703	0.0457494	0.951067	0.272802		0.183339	0.0317176	1.20122	7.45429e-09
528.3	Cellulitis and abscess of oral soft tissues	digestive	82873	301	82572		0.179188	0.101545	1.19625	0.0776287		0.201644	0.0877108	1.22341	0.0215072		0.0990391	0.0904036	1.10411	0.273288		-0.0170801	0.0637077	0.983065	0.788622
292.1	Aphasia/speech disturbance	mental disorders	72111	4509	67602		0.0923095	0.0276355	1.0967	0.000837017		0.140568	0.0238373	1.15093	3.70229e-09		0.0271781	0.0248458	1.02755	0.274011		-0.0158127	0.0171542	0.984312	0.356635
540.11	Acute appendicitis	digestive	92085	1001	91084		-0.00552511	0.0561045	0.99449	0.921552		0.0476935	0.0480694	1.04885	0.321109		0.0547612	0.0500639	1.05629	0.274031		-0.0338656	0.0350921	0.966701	0.33452
415	Pulmonary heart disease	circulatory system	82014	6365	75649		0.0870136	0.0234952	1.09091	0.000212673		0.22805	0.020248	1.25615	2.00227e-29		0.0230439	0.0210925	1.02331	0.274607		0.0209439	0.0146318	1.02116	0.152316
278.1	Obesity	endocrine/metabolic	78044	21279	56765		0.124337	0.0143237	1.1324	3.94163e-18		0.253295	0.0124591	1.28826	6.9705e-92		0.0139135	0.0127654	1.01401	0.275738		0.105882	0.00898953	1.11169	5.04841e-32
453	Chronic venous hypertension	circulatory system	50681	295	50386		0.361457	0.106657	1.43542	0.000701553		0.564107	0.0919062	1.75788	8.36435e-10		0.104468	0.0959857	1.11012	0.276432		-0.229296	0.0652119	0.795093	0.000437832
560.2	Impaction of intestine	digestive	48547	836	47711		-0.017545	0.0622655	0.982608	0.778114		0.238648	0.0537972	1.26953	9.1618e-06		-0.059812	0.0551807	0.941942	0.278396		0.032978	0.0387104	1.03353	0.394261
733.6	Costochondritis	musculoskeletal	58960	818	58142		0.139637	0.0625307	1.14986	0.0255432		0.282589	0.0536172	1.32656	1.36065e-07		-0.0600715	0.0554757	0.941697	0.278878		0.136594	0.0390699	1.14636	0.00047201
727.1	Synovitis and tenosynovitis	musculoskeletal	55710	8041	47669		0.0688465	0.0219932	1.07127	0.00174599		0.0513758	0.0190794	1.05272	0.00708673		0.0212808	0.0196789	1.02151	0.279518		0.0280853	0.0137282	1.02848	0.0407743
856	Vascular complications of surgery and medical procedures	injuries & poisonings	79875	252	79623		0.0635903	0.112167	1.06566	0.570767		0.128757	0.097667	1.13741	0.187394		-0.109395	0.10162	0.896376	0.281701		0.225399	0.0696529	1.25282	0.00121204
429.3	Symptoms involving cardiovascular system	circulatory system	76527	6124	70403		0.0447733	0.0241559	1.04579	0.0638094		0.198712	0.0210694	1.21983	4.05031e-21		0.023303	0.0216672	1.02358	0.282152		0.0181451	0.0151115	1.01831	0.229847
910	Superficial injury, infected	injuries & poisonings	92670	110	92560		0.174359	0.169223	1.19048	0.302845		-0.0578969	0.14493	0.943747	0.689538		0.161836	0.15051	1.17567	0.282262		0.00403044	0.105476	1.00404	0.969519
535.1	Acute gastritis	digestive	73772	1323	72449		0.0247522	0.0492377	1.02506	0.61517		0.235121	0.0427234	1.26506	3.7266e-08		0.0471059	0.0439762	1.04823	0.284095		-0.00295236	0.0308637	0.997052	0.923792
470	Septal Deviations/Turbinate Hypertrophy	respiratory	58534	6141	52393		0.0170437	0.0237377	1.01719	0.472755		-0.0150151	0.0204598	0.985097	0.46302		0.0227032	0.0212201	1.02296	0.284669		0.0211269	0.0149126	1.02135	0.156566
198.4	Secondary malignant neoplasm of liver	neoplasms	63795	1349	62446		0.0551233	0.0488492	1.05667	0.259135		0.268521	0.0424123	1.30803	2.43247e-10		0.0471051	0.0440305	1.04823	0.284697		0.10332	0.0303045	1.10885	0.000651037
783	Fever of unknown origin	symptoms	85928	18102	67826		0.0296752	0.0148832	1.03012	0.0461657		0.0948132	0.0128026	1.09945	1.30401e-13		0.014266	0.013337	1.01437	0.284774		0.00232703	0.00927694	1.00233	0.801938
574.3	Cholecystitis without cholelithiasis	digestive	81978	2133	79845		0.0135719	0.0389996	1.01366	0.727839		0.222891	0.0337776	1.24968	4.14563e-11		0.0374252	0.0350421	1.03813	0.285517		0.0211195	0.0242966	1.02134	0.384718
958.1	Postoperative shock	injuries & poisonings	91659	37	91622		0.391667	0.294737	1.47945	0.18389		1.14539	0.264288	3.14367	1.46513e-05		0.285224	0.268579	1.33006	0.288248		0.258807	0.184274	1.29538	0.16018
751.1	Congenital anomalies of genital organs	congenital anomalies	88608	480	88128		0.0268379	0.0802907	1.0272	0.738184		0.00377297	0.0694329	1.00378	0.956664		-0.0760461	0.0716278	0.926773	0.288379		0.0229313	0.0505969	1.0232	0.650393
275.6	Hypercalcemia	endocrine/metabolic	83864	2410	81454		0.0842932	0.0370097	1.08795	0.0227507		-0.00512785	0.0319486	0.994885	0.872485		0.0353686	0.0333194	1.036	0.288463		0.0686754	0.0231345	1.07109	0.00299223
396	Abnormal heart sounds	circulatory system	71361	5646	65715		0.0467421	0.0250321	1.04785	0.0618614		0.0577529	0.0217017	1.05945	0.00778594		0.0236729	0.0223321	1.02396	0.289127		-0.00159169	0.0157219	0.99841	0.91936
240	Simple and unspecified goiter	endocrine/metabolic	65977	1383	64594		-0.110631	0.0489912	0.895269	0.0239339		-0.108613	0.0427986	0.897077	0.0111557		-0.0466114	0.0439776	0.954458	0.289195		-0.057731	0.0302423	0.943904	0.0562685
253.3	Diabetes insipidus	endocrine/metabolic	74950	335	74615		0.00991166	0.096423	1.00996	0.918127		-0.133959	0.0826533	0.874626	0.105075		-0.0917753	0.086662	0.91231	0.289598		0.0751125	0.0602039	1.07801	0.212165
709	Diffuse diseases of connective tissue	dermatologic	56834	3401	53433		0.0163454	0.0316192	1.01648	0.605194		0.115426	0.0274169	1.12235	2.55309e-05		-0.0299338	0.028335	0.97051	0.290774		-0.0457901	0.0199715	0.955242	0.021861
215	Other benign neoplasm of connective and other soft tissue	neoplasms	86506	2384	84122		0.0326664	0.0367618	1.03321	0.374221		0.0360612	0.0317115	1.03672	0.255469		0.034782	0.0329889	1.03539	0.291721		-0.00634171	0.0230046	0.993678	0.7828
420.21	Acute pericarditis	circulatory system	78898	736	78162		-0.0367396	0.0658173	0.963927	0.576704		-0.0111252	0.056659	0.988936	0.844333		-0.0617929	0.0587027	0.940078	0.292505		-0.0609509	0.0409658	0.940869	0.136791
818	Intracranial hemorrhage (injury)	injuries & poisonings	88703	572	88131		0.0474455	0.0744934	1.04859	0.524185		0.316437	0.0646874	1.37223	9.99221e-07		0.0713402	0.0677818	1.07395	0.292571		0.164861	0.0463246	1.17923	0.000372517
292.2	Mild cognitive impairment	mental disorders	69612	2010	67602		0.105627	0.0414954	1.11141	0.010912		-0.0308386	0.0359846	0.969632	0.391448		0.0396441	0.0378018	1.04044	0.2943		-0.0221028	0.0257323	0.97814	0.390368
556.1	Ulceration of intestine	digestive	49551	1840	47711		0.0384432	0.0423792	1.03919	0.36434		0.177565	0.0365361	1.19431	1.17388e-06		0.0399341	0.0380927	1.04074	0.294482		-0.0290568	0.0262097	0.971361	0.267591
289.4	Lymphadenitis	hematopoietic	72778	10449	62329		0.0801319	0.0187931	1.08343	2.00883e-05		0.104438	0.0163106	1.11009	1.52245e-10		0.0176333	0.0168658	1.01779	0.295791		0.00544903	0.0117663	1.00546	0.643288
564	Functional digestive disorders	digestive	60152	12441	47711		0.0290224	0.0180658	1.02945	0.108169		0.081018	0.0155612	1.08439	1.92525e-07		-0.0168946	0.0161871	0.983247	0.296619		-0.0181798	0.0112013	0.981984	0.104588
690	Erythematosquamous dermatosis	dermatologic	60626	5591	55035		-0.00280879	0.0249569	0.997195	0.910391		-0.114737	0.0215828	0.891601	1.05993e-07		0.0233192	0.0223608	1.02359	0.297014		-0.070811	0.015649	0.931638	6.04108e-06
446.1	Thromboangiitis obliterans	circulatory system	67435	32	67403		0.22193	0.320298	1.24848	0.488382		1.15042	0.278194	3.15952	3.54467e-05		0.311136	0.298536	1.36497	0.297317		-0.172851	0.201046	0.841263	0.389923
705.1	Dyshidrosis	dermatologic	65895	358	65537		0.221633	0.0928658	1.24811	0.0170052		0.15602	0.0797477	1.16885	0.0504154		0.0865543	0.0832415	1.09041	0.298434		0.0824351	0.0587982	1.08593	0.160915
529	Diseases and other conditions of the tongue	digestive	83685	1113	82572		0.0448228	0.0532571	1.04584	0.399995		0.0791281	0.0459256	1.08234	0.0848949		-0.0496392	0.0478246	0.951573	0.299297		0.0229923	0.0332791	1.02326	0.489632
851	Complications of transplants and reattached limbs	injuries & poisonings	80371	748	79623		0.0689813	0.0651673	1.07142	0.289815		-0.011193	0.0561955	0.988869	0.842123		0.0606006	0.0585234	1.06247	0.300438		0.189894	0.0405688	1.20912	2.85777e-06
716.8	Palindromic rheumatism	musculoskeletal	70403	99	70304		-0.213122	0.178566	0.808058	0.232665		0.0531418	0.153074	1.05458	0.728468		-0.164801	0.15922	0.848062	0.300643		-0.372957	0.111448	0.688695	0.000818491
292.5	Transient alteration of awareness	mental disorders	69096	1494	67602		0.0152592	0.0465501	1.01538	0.743061		0.279099	0.0402996	1.32194	4.34143e-12		-0.0433294	0.0419417	0.957596	0.301564		0.0299341	0.0290157	1.03039	0.302235
536	Disorders of function of stomach	digestive	77585	5136	72449		0.041267	0.0257135	1.04213	0.108521		0.109599	0.022298	1.11583	8.8698e-07		0.0237458	0.0229978	1.02403	0.301828		0.0453729	0.0160884	1.04642	0.00479904
695.7	Prurigo and Lichen	dermatologic	57341	2306	55035		0.0367826	0.0379641	1.03747	0.332606		-0.0668433	0.0329596	0.935342	0.0425565		0.0350888	0.0340098	1.03571	0.302201		-0.043832	0.0237992	0.957115	0.0655133
599.7	Urethral discharge	genitourinary	58646	70	58576		0.316825	0.2102	1.37276	0.131745		0.316896	0.180416	1.37286	0.0790078		-0.195122	0.189847	0.822734	0.304051		0.447986	0.131127	1.56516	0.000634485
649	Other conditions or status of the mother complicating pregnancy, childbirth, or the puerperium	pregnancy complications	90238	3146	87092		-0.0206945	0.0334638	0.979518	0.536301		-0.0552746	0.0289842	0.946225	0.0565127		0.0306754	0.029849	1.03115	0.304097		0.025354	0.0212555	1.02568	0.232938
286.81	Primary hypercoagulable state	hematopoietic	67027	1880	65147		0.0750246	0.0413995	1.07791	0.0699534		0.0849909	0.0356353	1.08871	0.0170784		0.0375736	0.0366823	1.03829	0.305695		0.0651893	0.025901	1.06736	0.0118403
110.13	Dermatophytosis of the body	infectious diseases	74685	1725	72960		0.0231372	0.0434303	1.02341	0.594212		-0.169959	0.0373455	0.843699	5.33904e-06		-0.03977	0.038838	0.96101	0.305837		-0.11965	0.0269522	0.887231	9.02342e-06
165.1	Cancer of bronchus; lung	neoplasms	91691	3003	88688		0.0378008	0.0331902	1.03852	0.254739		0.261552	0.0287872	1.29894	1.03027e-19		-0.0307282	0.030075	0.969739	0.306914		0.0916574	0.0206867	1.09599	9.39087e-06
819	Skull and face fracture and other intercranial injury	injuries & poisonings	90084	1953	88131		0.0335982	0.0403916	1.03417	0.405516		0.0878299	0.0347063	1.0918	0.0113847		0.036919	0.0361653	1.03761	0.30733		0.0939556	0.0252353	1.09851	0.000196732
374.2	Lagophthalmos	sense organs	74650	172	74478		0.367656	0.136541	1.44435	0.00708863		0.165528	0.118444	1.18002	0.162257		0.125567	0.123488	1.13379	0.309229		-0.0739678	0.0840183	0.928702	0.378655
555.2	Ulcerative colitis	digestive	50315	2604	47711		0.052255	0.0359075	1.05364	0.145595		-0.0487794	0.0308716	0.952391	0.114091		-0.0324889	0.0320101	0.968033	0.310127		-0.0835596	0.0222361	0.919836	0.000171387
379.5	Disorders of iris and ciliary body	sense organs	75036	361	74675		0.349221	0.0935067	1.41796	0.000187925		0.121689	0.0807704	1.1294	0.131914		0.0856842	0.0845645	1.08946	0.310945		0.048463	0.058086	1.04966	0.404095
587	Kidney replaced by transpant	genitourinary	65622	1172	64450		0.0563631	0.0525144	1.05798	0.283142		0.0237308	0.0454002	1.02401	0.601182		0.0472083	0.0468611	1.04834	0.313737		0.060674	0.0327212	1.06255	0.0637007
258	Iatrogenic endocrine disorders	endocrine/metabolic	74790	175	74615		-0.129416	0.134086	0.878608	0.334459		0.0657083	0.115729	1.06792	0.570187		-0.12172	0.120889	0.885396	0.313996		0.377145	0.0833495	1.45812	6.04366e-06
614	Inflammatory diseases of female pelvic organs	genitourinary	86785	8259	78526		0.0505611	0.0214249	1.05186	0.0182785		0.0184138	0.0184212	1.01858	0.317507		0.0193218	0.0192119	1.01951	0.314549		-0.00156426	0.013576	0.998437	0.908269
335	Multiple sclerosis	neurological	64799	1634	63165		-0.0443477	0.0444431	0.956621	0.31835		-0.00338563	0.0381776	0.99662	0.929335		0.0395212	0.0393176	1.04031	0.31481		-0.0171924	0.0277473	0.982955	0.535518
772.1	Muscular wasting and disuse atrophy	symptoms	78908	468	78440		0.053318	0.0822068	1.05477	0.516607		-0.0765072	0.0713925	0.926346	0.283881		0.074548	0.0741796	1.0774	0.314913		-0.0523665	0.0515273	0.948981	0.309493
323.8	Encephalitis, non-infectious	neurological	90755	557	90198		0.125971	0.0751604	1.13425	0.0937334		0.0417487	0.0648456	1.04263	0.519695		0.0675082	0.0671924	1.06984	0.315041		-0.046548	0.0469713	0.954519	0.321691
602	Other disorders of prostate	genitourinary	76006	1326	74680		-0.131963	0.0531591	0.876373	0.0130493		-0.218343	0.0460627	0.80385	2.13585e-06		-0.0483537	0.0482024	0.952797	0.315793		0.0104888	0.0327493	1.01054	0.748759
987	Toxic effect of other gases, fumes, or vapors	injuries & poisonings	92168	65	92103		0.243803	0.224774	1.27609	0.278073		0.707603	0.200718	2.02912	0.000422898		-0.201442	0.200852	0.817551	0.315891		0.404775	0.137357	1.49896	0.00321005
579.8	Nonspecific abnormal findings in stool contents	digestive	70906	4309	66597		0.0014043	0.0283775	1.00141	0.960532		-0.00110873	0.0245528	0.998892	0.963982		0.0254675	0.0254355	1.02579	0.316702		-0.0166734	0.0176266	0.983465	0.344188
253.7	Other disorders of neurohypophysis	endocrine/metabolic	75060	445	74615		-0.0250982	0.0843972	0.975214	0.766175		0.0467502	0.0730309	1.04786	0.52208		0.0768851	0.0768303	1.07992	0.316965		-0.0341998	0.0524594	0.966378	0.514447
528.6	Leukoplakia of oral mucosa	digestive	82809	237	82572		-0.0750555	0.115893	0.927692	0.517227		-0.0787407	0.100567	0.92428	0.433647		-0.104227	0.104754	0.901021	0.319751		0.102534	0.0718791	1.10797	0.153731
960	Poisoning by antibiotics	injuries & poisonings	70010	5738	64272		0.104352	0.0243795	1.10999	1.86636e-05		0.29671	0.0211729	1.34543	1.28613e-44		0.0215587	0.0217982	1.02179	0.322657		0.047758	0.0153358	1.04892	0.00184475
79.1	Varicella infection	infectious diseases	62138	145	61993		0.00788515	0.14666	1.00792	0.957123		0.0907815	0.127697	1.09503	0.477139		-0.131159	0.132649	0.877079	0.322777		0.198832	0.0911611	1.21998	0.029176
260.1	Cachexia	endocrine/metabolic	63071	301	62770		0.244387	0.102714	1.27684	0.0173464		0.469709	0.0896169	1.59953	1.59449e-07		0.091108	0.0924216	1.09539	0.324238		0.194687	0.0643683	1.21493	0.00248981
276.42	Alkalosis	endocrine/metabolic	64810	310	64500		0.130231	0.100935	1.13909	0.196968		0.126481	0.0883794	1.13483	0.152397		0.0888109	0.0901895	1.09287	0.324765		-0.144466	0.0629834	0.865484	0.0218066
289.1	Myelofibrosis	hematopoietic	62372	43	62329		-0.242052	0.271539	0.785015	0.37271		-0.285296	0.237892	0.751792	0.230424		-0.245094	0.249775	0.782631	0.326465		0.247239	0.169174	1.28049	0.143893
343	Infantile cerebral palsy	neurological	63291	126	63165		-0.385272	0.159812	0.680265	0.0159179		-0.368834	0.135724	0.69154	0.00657701		-0.138343	0.141105	0.8708	0.326874		-0.437025	0.0986487	0.645955	9.41821e-06
614.32	Chronic inflammatory pelvic disease	genitourinary	78855	329	78526		0.0480158	0.097175	1.04919	0.621224		0.282403	0.0839254	1.32631	0.000765624		0.0847764	0.0868357	1.08847	0.328923		0.296087	0.0620234	1.34459	1.80783e-06
614.51	Cervicitis and endocervicitis	genitourinary	79669	1143	78526		0.056621	0.0526154	1.05825	0.281869		-0.0166722	0.0458281	0.983466	0.716009		0.0457611	0.0470595	1.04682	0.330847		-0.0393087	0.0334468	0.961454	0.23989
701.4	Keloid scar	dermatologic	70098	1167	68931		-0.00373785	0.0520654	0.996269	0.942768		-0.15736	0.0451704	0.854396	0.000494531		0.0452078	0.0465453	1.04625	0.331417		-0.0308613	0.0326109	0.96961	0.343971
601.11	Acute prostatitis	genitourinary	75020	340	74680		-0.0774854	0.0989658	0.925441	0.433656		-0.358423	0.0857453	0.698778	2.91402e-05		-0.0868032	0.0893904	0.916858	0.33152		0.0981355	0.06165	1.10311	0.111426
756.3	Congenital anomalies of muscle, tendon, fascia, and connective tissue	congenital anomalies	89267	433	88834		-0.0386245	0.0847007	0.962112	0.648381		-0.0179757	0.0724026	0.982185	0.803923		-0.0736744	0.0760613	0.928974	0.332735		0.0892781	0.0535786	1.09338	0.0956534
375.1	Dry eyes	sense organs	79439	4764	74675		-0.0519297	0.0266352	0.949396	0.0512164		-0.0103444	0.0230528	0.989709	0.653629		-0.0231386	0.0238939	0.977127	0.332851		-0.0311168	0.0166767	0.969362	0.0620579
636.3	Hemorrhage in early pregnancy	pregnancy complications	88670	1304	87366		-0.134299	0.0501084	0.874328	0.00735838		-0.177208	0.0435604	0.837606	4.73997e-05		-0.0429089	0.0443407	0.957999	0.333189		0.0380806	0.0316133	1.03881	0.228367
110	Dermatophytosis / Dermatomycosis	infectious diseases	83020	10060	72960		-0.002806	0.0189602	0.997198	0.882347		-0.0629171	0.0163245	0.939021	0.00011613		-0.0164278	0.0169991	0.983706	0.333847		-0.0466373	0.0118144	0.954433	7.89671e-05
348.2	Cerebral edema and compression of brain	neurological	64951	1786	63165		0.139794	0.042634	1.15004	0.00104203		0.224848	0.0367809	1.25213	9.76805e-10		0.0367657	0.0380615	1.03745	0.334067		0.153693	0.0264541	1.16613	6.25432e-09
475	Chronic sinusitis	respiratory	63621	11228	52393		0.00043756	0.0185156	1.00044	0.981146		0.0108508	0.0159257	1.01091	0.495657		-0.0159483	0.0165495	0.984178	0.33521		0.023405	0.0116119	1.02368	0.0438411
593.2	Microscopic hematuria	genitourinary	61191	1421	59770		-0.0966603	0.0481571	0.907864	0.0447299		0.142245	0.0416269	1.15286	0.000632806		-0.0407734	0.0427227	0.960047	0.339894		-0.0024732	0.030118	0.99753	0.934554
727.2	Bursitis disorders	musculoskeletal	48875	1206	47669		-0.00352101	0.0525088	0.996485	0.946537		0.0528066	0.0456549	1.05423	0.247416		0.0448069	0.0470467	1.04583	0.340898		0.0349073	0.0327387	1.03552	0.286315
748	Anomalies of respiratory system, congenital	congenital anomalies	90333	217	90116		0.0660474	0.120046	1.06828	0.582192		0.159734	0.10361	1.1732	0.123148		0.103225	0.108629	1.10874	0.341983		0.0829098	0.0748791	1.08644	0.268187
199.4	Neurofibromatosis	neoplasms	62632	186	62446		0.560114	0.131244	1.75087	1.97484e-05		0.544224	0.113876	1.72327	1.7609e-06		0.108305	0.114351	1.11439	0.343575		-0.00543702	0.0817197	0.994578	0.946954
614.33	Pelvic inflammatory disease, NOS	genitourinary	78775	249	78526		0.110367	0.111439	1.11669	0.321986		0.330615	0.0961777	1.39182	0.000587018		0.0941366	0.0995833	1.09871	0.344503		0.0837866	0.0708644	1.0874	0.237066
573.9	Abnormal serum enzyme levels	digestive	70245	6319	63926		0.0859113	0.0235405	1.08971	0.000262742		0.22224	0.0203863	1.24887	1.1344e-27		0.0199407	0.0211096	1.02014	0.344848		0.0915778	0.0146451	1.0959	4.02263e-10
257	Testicular dysfunction	endocrine/metabolic	76768	2153	74615		0.0237799	0.0394557	1.02406	0.546709		0.0623395	0.0339896	1.06432	0.0666431		-0.0332598	0.0352335	0.967287	0.345179		0.0395926	0.0244519	1.04039	0.105404
690.1	Seborrheic dermatitis	dermatologic	60594	5559	55035		-0.00353266	0.0250122	0.996474	0.887682		-0.117658	0.0216318	0.889	5.35491e-08		0.0210693	0.0224116	1.02129	0.347163		-0.0696704	0.0156874	0.932701	8.947e-06
740.3	Osteoarthrosis involving more than one site, but not specified as generalized	musculoskeletal	51542	572	50970		0.135207	0.0775319	1.14477	0.0811787		0.153148	0.066754	1.1655	0.0217781		-0.0651672	0.0696628	0.936911	0.349548		0.069437	0.0487738	1.0719	0.154547
41.8	H. pylori	infectious diseases	77635	620	77015		0.105234	0.0719204	1.11097	0.143413		0.244904	0.0627587	1.2775	9.52792e-05		0.0595919	0.0637031	1.0614	0.34955		0.137813	0.044739	1.14776	0.00206735
695.81	Erythema nodosum	dermatologic	55211	176	55035		-0.167137	0.133651	0.846084	0.211099		0.509444	0.115271	1.66437	9.892e-06		-0.110896	0.119074	0.895032	0.351688		0.0755505	0.0842753	1.07848	0.37
222	Benign neoplasm of male genital organs	neoplasms	86723	169	86554		0.128696	0.135976	1.13734	0.343912		-0.232075	0.118697	0.792887	0.0505615		-0.114894	0.123517	0.891461	0.352275		-0.0571794	0.0862626	0.944425	0.507425
610.2	Fibroadenosis of breast	genitourinary	70479	219	70260		-0.2708	0.121034	0.762769	0.0252614		0.054803	0.105045	1.05633	0.601872		-0.0995684	0.107434	0.905228	0.354037		0.0165737	0.0758624	1.01671	0.827062
732.1	Juvenile osteochondrosis	musculoskeletal	58322	180	58142		0.371725	0.132069	1.45023	0.00488327		0.280429	0.114284	1.3237	0.0141362		0.109967	0.119049	1.11624	0.355638		0.163172	0.0821344	1.17724	0.0469616
589	Abnormal results of function study of kidney	genitourinary	65895	1445	64450		-0.0106191	0.0474952	0.989437	0.823081		0.122035	0.0411372	1.12979	0.00301171		-0.039204	0.0425021	0.961555	0.356319		-0.0483794	0.0297874	0.952772	0.104342
250.2	Type 2 diabetes	endocrine/metabolic	79733	14064	65669		0.0934535	0.0173183	1.09796	6.80507e-08		0.309853	0.0151145	1.36322	2.13899e-93		-0.0143261	0.015537	0.985776	0.356495		0.0915352	0.0107914	1.09586	2.2087e-17
416	Cardiomegaly	circulatory system	83407	7758	75649		0.0580992	0.0222393	1.05982	0.00898935		0.156189	0.019249	1.16905	4.89257e-16		0.0184324	0.0200791	1.0186	0.358625		0.02083	0.0138643	1.02105	0.13299
525.2	Atrophy of edentulous alveolar ridge	digestive	80438	86	80352		0.112665	0.192493	1.11926	0.558351		-0.341093	0.16677	0.710992	0.0408257		0.15872	0.172953	1.17201	0.358774		-0.105941	0.120217	0.899478	0.378184
362.4	Retinal vascular changes and abnomalities	sense organs	79516	1119	78397		0.0815535	0.0539997	1.08497	0.130977		0.235089	0.046651	1.26502	4.67179e-07		0.0446887	0.0487561	1.0457	0.359366		0.0647517	0.0336474	1.06689	0.0543017
792.1	Papanicolaou smear of cervix or vagina with atypical squamous cells	genitourinary	76735	3015	73720		0.0282661	0.0335812	1.02867	0.399943		0.0162523	0.0291183	1.01639	0.576744		0.0273596	0.0299718	1.02774	0.361324		0.0124948	0.0213934	1.01257	0.559188
425.12	Other hypertrophic cardiomyopathy	circulatory system	79024	862	78162		0.0612843	0.0615638	1.0632	0.319513		0.208582	0.053173	1.23193	8.75568e-05		-0.0496793	0.0547255	0.951535	0.363988		0.0469849	0.0382396	1.04811	0.219186
561	Symptoms involving digestive system	digestive	64311	16600	47711		0.0505094	0.016199	1.05181	0.00182052		0.0735616	0.0138561	1.07633	1.1024e-07		0.0131147	0.0144822	1.0132	0.36516		0.0335327	0.0100514	1.0341	0.00084961
798.1	Chronic fatigue syndrome	symptoms	54416	3677	50739		0.0575991	0.0303357	1.05929	0.0576005		-0.0678271	0.0263639	0.934422	0.0100899		0.0242825	0.0269202	1.02458	0.367046		0.0297747	0.0189869	1.03022	0.116842
425.2	Secondary/extrinsic cardiomyopathies	circulatory system	80652	2490	78162		0.0754707	0.0369333	1.07839	0.0410096		0.14304	0.0321592	1.15378	8.67293e-06		0.0298896	0.033227	1.03034	0.368356		0.0747963	0.0228298	1.07766	0.00105192
931	Contact dermatitis and other eczema due to plants [except food]	dermatologic	53093	1219	51874		0.0532965	0.0512013	1.05474	0.297912		0.0410751	0.0443786	1.04193	0.354674		0.0411387	0.0457538	1.042	0.368582		-0.0118976	0.0319614	0.988173	0.709708
695.8	Other specified erythematous conditions	dermatologic	57967	2932	55035		-0.0247808	0.0338907	0.975524	0.464659		0.0145102	0.0292189	1.01462	0.619468		-0.0272841	0.0303831	0.973085	0.369184		0.022065	0.021243	1.02231	0.298947
288.2	Elevated white blood cell count	hematopoietic	68208	5879	62329		0.0841574	0.0241905	1.0878	0.000503381		0.237157	0.0210404	1.26764	1.81372e-29		0.0193924	0.0217236	1.01958	0.372023		0.0274988	0.0150755	1.02788	0.0681423
250.15	Diabetes type 1 with peripheral circulatory disorders	endocrine/metabolic	65880	211	65669		0.158855	0.123251	1.17217	0.197441		0.380611	0.107246	1.46318	0.000386786		0.0993779	0.11136	1.10448	0.372179		0.137504	0.0757821	1.14741	0.0696053
550.6	Incisional hernia	digestive	77659	1528	76131		-0.0201773	0.0461519	0.980025	0.661971		0.219408	0.0399522	1.24534	3.97945e-08		-0.0370623	0.041659	0.963616	0.37365		0.0173579	0.0288252	1.01751	0.547055
442.4	Arterial dissection	circulatory system	68038	635	67403		-0.00849375	0.0705408	0.991542	0.904159		0.0750578	0.0611224	1.07795	0.21945		0.055816	0.0627906	1.0574	0.374045		-0.095174	0.0441531	0.909215	0.0311191
696.3	Pityriasis	dermatologic	55263	228	55035		-0.00986796	0.11702	0.990181	0.932796		-0.179394	0.100709	0.835777	0.0748632		0.0920517	0.103649	1.09642	0.374483		-0.207704	0.0739001	0.812447	0.00494481
741.3	Difficulty in walking	musculoskeletal	67830	5056	62774		0.0468658	0.0264626	1.04798	0.0765579		0.170503	0.0230551	1.1859	1.4094e-13		0.0211576	0.0238251	1.02138	0.374519		0.0769712	0.0165823	1.08001	3.45453e-06
257.1	Testicular hypofunction	endocrine/metabolic	76752	2137	74615		0.0304671	0.0395941	1.03094	0.441605		0.0586633	0.0341025	1.06042	0.0853954		-0.0312167	0.0353378	0.969265	0.377031		0.0430606	0.0245446	1.044	0.079366
302	Sexual and gender identity disorders	mental disorders	36357	1545	34812		-0.0357654	0.0464185	0.964867	0.441004		0.0506739	0.0404939	1.05198	0.21079		0.0362229	0.0410712	1.03689	0.377801		-0.0335171	0.0288844	0.967038	0.245891
90.3	Venereal diseases due to Chlamydia trachomatis	infectious diseases	91366	26	91340		-0.306473	0.353083	0.736039	0.3854		-0.897461	0.294708	0.407603	0.00232485		-0.283944	0.322231	0.752809	0.378221		0.804893	0.222747	2.23646	0.000302105
756.21	Pectus excavatum	congenital anomalies	88958	124	88834		0.370191	0.159178	1.44801	0.020038		-0.107695	0.136837	0.897902	0.431265		0.125506	0.142486	1.13372	0.378409		0.0832796	0.100219	1.08685	0.405988
281.11	Pernicious anemia	hematopoietic	59081	620	58461		0.0426441	0.0711911	1.04357	0.549167		0.070018	0.0620955	1.07253	0.259495		0.0564133	0.0640745	1.05803	0.378625		0.0126668	0.0448971	1.01275	0.777844
635.2	Antepartum hemorrhage, abruptio placentae, and placenta previa	pregnancy complications	88298	932	87366		-0.208838	0.0587276	0.811526	0.000376466		-0.0484616	0.0512117	0.952694	0.343996		-0.0458811	0.0521198	0.955155	0.378696		0.0566864	0.0371833	1.05832	0.127381
573.6	Nonspecific elevation of levels of transaminase or lactic acid dehydrogenase [LDH]	digestive	66859	2933	63926		0.112294	0.0335565	1.11884	0.00081867		0.200477	0.0289411	1.22198	4.29685e-12		0.0263354	0.0299178	1.02669	0.378718		0.0524477	0.020908	1.05385	0.0121245
289.3	Personal history of diseases of blood and blood-forming organs	hematopoietic	63091	762	62329		0.0374855	0.0640797	1.0382	0.558559		-0.0418927	0.0558102	0.958973	0.452876		0.0503869	0.0572725	1.05168	0.378981		-0.0449318	0.0404246	0.956063	0.266355
530.15	Eosinophilic esophagitis	digestive	50337	492	49845		0.0273463	0.0809766	1.02772	0.735585		0.189598	0.0694591	1.20876	0.00634045		0.0625532	0.0712685	1.06455	0.3801		-0.0346329	0.0505836	0.96596	0.493555
527.1	Hypertrophy of salivary gland	digestive	82680	108	82572		-0.217443	0.168674	0.804574	0.197354		-0.0759486	0.146788	0.926864	0.604874		-0.134045	0.153356	0.874551	0.382078		-0.200391	0.105622	0.81841	0.0577942
90	Sexually transmitted infections (not HIV or hepatitis)	infectious diseases	92207	867	91340		-0.0502241	0.0601458	0.951016	0.403696		0.00608838	0.0516739	1.00611	0.906208		-0.046447	0.0532767	0.954615	0.383314		0.0717258	0.0375305	1.07436	0.0559876
394.1	Mitral valve stenosis and aortic valve stenosis	circulatory system	66552	837	65715		0.0216733	0.0634216	1.02191	0.732551		0.139467	0.0558849	1.14966	0.0125738		0.0494382	0.0568105	1.05068	0.384175		0.151237	0.0396194	1.16327	0.000134953
130.1	Lyme disease	infectious diseases	84360	1871	82489		-0.02471	0.0413622	0.975593	0.550237		-0.300984	0.0356752	0.740089	3.26143e-17		0.0320895	0.0369294	1.03261	0.384879		-0.121174	0.025921	0.88588	2.94357e-06
303.4	Somatoform disorder	mental disorders	36116	1304	34812		0.129904	0.0506584	1.13872	0.010338		0.369231	0.0440032	1.44662	4.81995e-17		0.0390917	0.0450525	1.03987	0.385563		0.104107	0.0316426	1.10972	0.00100156
697	Sarcoidosis	dermatologic	56062	1027	55035		0.157595	0.0558894	1.17069	0.00480587		0.284852	0.04851	1.32957	4.3051e-09		0.0432184	0.0498222	1.04417	0.385694		0.0919192	0.0350647	1.09628	0.00875653
383	Otosclerosis	sense organs	76620	217	76403		0.0354659	0.120427	1.0361	0.768376		0.0339251	0.104623	1.03451	0.745741		0.0932694	0.107673	1.09776	0.386363		0.0740617	0.0748564	1.07687	0.322476
781.1	Loss of height	symptoms	83093	864	82229		-0.0749264	0.0610525	0.927812	0.21973		-0.0400826	0.0529662	0.96071	0.449195		0.048017	0.0555862	1.04919	0.387682		-0.00358823	0.0383242	0.996418	0.925404
362.26	Macular puckering of retina	sense organs	79734	1337	78397		-0.00553608	0.049828	0.994479	0.911534		-0.0217801	0.0429823	0.978455	0.612349		0.0391454	0.0454389	1.03992	0.388965		-0.00868665	0.0309118	0.991351	0.7787
592.1	Cystitis	genitourinary	65387	5617	59770		0.000969972	0.0253861	1.00097	0.969521		0.0904331	0.0219023	1.09465	3.64449e-05		-0.0196004	0.022754	0.98059	0.389015		0.0346314	0.0159245	1.03524	0.0296507
627.22	Need for Hormone replacement therapy (postmenopausal)	genitourinary	64439	784	63655		-0.105855	0.0641377	0.899555	0.0988542		-0.182202	0.0558948	0.833433	0.00111519		-0.0493863	0.0573556	0.951813	0.389208		-0.165134	0.0403799	0.84778	4.32306e-05
528.5	Diseases of lips	digestive	83548	976	82572		0.153352	0.0566718	1.16574	0.00681038		0.0985616	0.0489947	1.10358	0.044254		0.0438744	0.0509632	1.04485	0.389291		-0.142755	0.0354498	0.866966	5.64981e-05
694.1	Vitiligo	dermatologic	55498	463	55035		-0.253063	0.0825114	0.776419	0.00216218		-0.0840674	0.0715252	0.919369	0.239853		-0.0626674	0.072825	0.939256	0.389502		-0.119826	0.0519574	0.887075	0.0210977
750.13	Congenital anomalies of mouth/tongue	congenital anomalies	88236	108	88128		-0.363848	0.169994	0.694997	0.0323261		0.202969	0.146955	1.22503	0.16723		-0.132977	0.154641	0.875485	0.389838		-0.0927892	0.106415	0.911386	0.383232
286.5	Hemorrhagic disorder due to intrinsic circulating anticoagulants	hematopoietic	65903	756	65147		0.182185	0.0657657	1.19984	0.00560197		0.101136	0.0573585	1.10643	0.0778615		0.0507913	0.0594978	1.0521	0.39329		0.00744736	0.040952	1.00748	0.855696
427.4	Cardiac arrest and ventricular fibrillation	circulatory system	39485	1438	38047		0.0194725	0.0487564	1.01966	0.68961		0.145785	0.0421927	1.15695	0.000549846		-0.0371874	0.0436175	0.963496	0.393892		-0.0529602	0.0306193	0.948418	0.0836957
255.1	Adrenal hyperfunction	endocrine/metabolic	75391	776	74615		0.0611938	0.0634903	1.0631	0.335132		0.142746	0.0545397	1.15344	0.0088632		-0.0485825	0.0569888	0.952579	0.393941		0.0836092	0.0397933	1.0872	0.0356332
320	Meningitis	neurological	90881	683	90198		-0.0389363	0.0681537	0.961812	0.567796		-0.10799	0.0587334	0.897637	0.0659674		-0.0517203	0.0606815	0.949594	0.394034		0.0844547	0.0424452	1.08812	0.0466202
614.3	Pelvic inflammatory disease (PID)	genitourinary	79137	611	78526		0.0382284	0.0715458	1.03897	0.593119		0.231738	0.0616803	1.26079	0.000171912		0.0544096	0.0638637	1.05592	0.394233		0.199225	0.0455305	1.22046	1.21079e-05
184.11	Malignant neoplasm of ovary	neoplasms	80609	777	79832		0.0727133	0.0641316	1.07542	0.256873		-0.104646	0.0560826	0.900644	0.0620527		0.0493731	0.0581317	1.05061	0.395696		0.035249	0.0406321	1.03588	0.385658
480.13	MRSA pneumonia	respiratory	69628	213	69415		0.0082756	0.121677	1.00831	0.945776		0.0345334	0.105872	1.03514	0.744288		0.0924079	0.108847	1.09681	0.3959		0.210855	0.0758344	1.23473	0.00542802
613.5	Mastodynia	genitourinary	84909	4622	80287		0.0638055	0.0274779	1.06589	0.0202296		0.052891	0.0236445	1.05431	0.0252914		0.0206981	0.0244803	1.02091	0.39783		-0.0291009	0.017231	0.971318	0.0912438
189.2	Cancer of bladder	neoplasms	90494	1813	88681		0.0714871	0.0429186	1.0741	0.0957842		-0.000585738	0.0370244	0.999414	0.987378		0.0328094	0.0388476	1.03335	0.398353		0.0367342	0.0267169	1.03742	0.169149
473.3	Paralysis/spasm of vocal cords or larynx	respiratory	53869	1476	52393		0.0711496	0.0467534	1.07374	0.128058		0.135833	0.0403173	1.14549	0.000754165		0.0353984	0.0421339	1.03603	0.40083		0.0598709	0.029238	1.0617	0.0405885
270.21	Disorders of urea cycle metabolism	endocrine/metabolic	79291	77	79214		0.494033	0.202289	1.63891	0.0145972		0.250667	0.174701	1.28488	0.151335		0.151322	0.181164	1.16337	0.403561		0.573838	0.127018	1.77507	6.24944e-06
81.12	Chronic graft-versus-host disease	infectious diseases	88311	114	88197		-0.227534	0.165608	0.796496	0.169465		-0.152443	0.143063	0.858607	0.28662		-0.126342	0.151848	0.881313	0.405391		0.010547	0.103481	1.0106	0.918819
726.1	Enthesopathy	musculoskeletal	62425	14756	47669		0.00369018	0.0173214	1.0037	0.831294		-0.0314789	0.0149866	0.969011	0.035688		-0.01296	0.0155826	0.987124	0.40558		0.0228593	0.0108538	1.02312	0.0351944
385.5	Tympanosclerosis and middle ear disease related to otitis media	sense organs	76465	62	76403		0.0616878	0.228939	1.06363	0.787582		-0.0254903	0.196014	0.974832	0.896532		-0.169901	0.204338	0.843748	0.405707		-0.0956407	0.141411	0.908791	0.498831
830	Dislocation	injuries & poisonings	83846	6839	77007		0.0149058	0.0225144	1.01502	0.507935		-0.00758492	0.0194207	0.992444	0.696123		0.0168093	0.0202258	1.01695	0.405928		0.0332465	0.0141014	1.03381	0.0183897
523.32	Chronic periodontitis	digestive	80509	157	80352		0.00786912	0.141717	1.0079	0.955719		-0.37018	0.121544	0.69061	0.00232187		-0.10607	0.127912	0.899362	0.406969		-0.232186	0.0883116	0.792799	0.00855954
747.12	Valvular heart disease/ heart chambers	congenital anomalies	86381	1668	84713		-0.111331	0.0439907	0.894642	0.0113805		0.0652899	0.0378624	1.06747	0.0846361		-0.0328789	0.0396585	0.967656	0.407076		0.0663793	0.0273283	1.06863	0.0151423
433.5	Cerebral aneurysm	circulatory system	74617	1901	72716		0.0790508	0.0416002	1.08226	0.0574004		0.312679	0.0359943	1.36708	3.72437e-18		0.030993	0.0374581	1.03148	0.408008		0.0899641	0.025967	1.09413	0.000531122
348.7	Coma	neurological	63533	368	63165		-0.122905	0.0930135	0.884347	0.186377		0.252834	0.0806413	1.28767	0.00171685		-0.0688801	0.0832518	0.933439	0.408027		-0.0245906	0.0573544	0.975709	0.668107
696	Psoriasis and related disorders	dermatologic	57318	5549	51769		0.0182874	0.0250882	1.01846	0.466048		0.0677032	0.0217219	1.07005	0.00182817		-0.018628	0.0225724	0.981544	0.409226		-0.00881473	0.0157683	0.991224	0.576151
624.9	stress incontinence, female	genitourinary	82693	3225	79468		-0.025686	0.0325662	0.974641	0.430269		-0.0919959	0.0279755	0.912109	0.00100743		0.0239991	0.0291338	1.02429	0.410079		0.00493115	0.0203564	1.00494	0.808594
371.3	Inflammation of eyelids	sense organs	78844	4366	74478		-0.00743411	0.0277238	0.992593	0.788585		-0.0758123	0.0239153	0.92699	0.00152423		0.0203952	0.0248743	1.0206	0.412256		0.00404591	0.0172868	1.00405	0.81495
574	Cholelithiasis and cholecystitis	digestive	86866	7021	79845		0.0820962	0.0222189	1.08556	0.000219992		0.21661	0.0192046	1.24186	1.66459e-29		0.0163688	0.0199669	1.0165	0.412331		0.0350802	0.0138682	1.0357	0.0114208
174.2	Breast cancer [male]	neoplasms	75871	84	75787		0.110871	0.195657	1.11725	0.570946		0.393946	0.169746	1.48282	0.0202977		0.147503	0.179952	1.15894	0.4124		0.252298	0.121863	1.28698	0.0384206
716.3	Kaschin-Beck disease	musculoskeletal	70326	22	70304		-0.175156	0.385472	0.839326	0.649546		-0.194129	0.325163	0.823552	0.550494		-0.286292	0.349784	0.751044	0.413082		0.287366	0.238992	1.33291	0.229204
155.1	Malignant neoplasm of liver, primary	neoplasms	80574	528	80046		-0.0240689	0.0778877	0.976218	0.757306		0.152362	0.0671013	1.16458	0.0231695		0.0578486	0.0707041	1.05955	0.413255		0.0540503	0.048418	1.05554	0.264283
347	Cataplexy and narcolepsy	neurological	63412	247	63165		0.0255788	0.112513	1.02591	0.820159		0.122222	0.096937	1.13	0.207367		-0.0823011	0.100675	0.920995	0.413649		0.0548951	0.0704359	1.05643	0.435766
379.9	Pain, swelling or discharge of eye	sense organs	76444	1769	74675		0.186745	0.0425376	1.20532	1.13294e-05		0.227313	0.0368163	1.25522	6.64701e-10		0.0308009	0.0379664	1.03128	0.417212		-0.0165367	0.026622	0.983599	0.53449
279.7	Other immunological findings	endocrine/metabolic	70637	4040	66597		0.00338662	0.0287899	1.00339	0.906359		0.00220607	0.0247959	1.00221	0.929106		-0.020742	0.0256272	0.979472	0.418299		0.0567213	0.0180207	1.05836	0.0016464
211	Benign neoplasm of other parts of digestive system	neoplasms	85589	3705	81884		0.0196413	0.0300287	1.01984	0.513057		0.236312	0.0260187	1.26657	1.06225e-19		0.0218485	0.0269977	1.02209	0.418357		0.0864141	0.0187408	1.09026	4.00695e-06
180.1	Cervical cancer	neoplasms	74163	443	73720		0.219286	0.083778	1.24519	0.00885864		0.483843	0.0743292	1.6223	7.54219e-11		-0.0609889	0.0755571	0.940834	0.419557		0.0576972	0.0536214	1.05939	0.281922
378.1	Strabismus (not specified as paralytic)	sense organs	75601	926	74675		-0.00477007	0.0587089	0.995241	0.935244		0.0825655	0.0508734	1.08607	0.104597		-0.0425323	0.0528805	0.958359	0.421218		-0.0585978	0.036569	0.943086	0.10907
189.4	Malignant neoplasm of other urinary organs	neoplasms	89344	663	88681		0.123134	0.0703948	1.13104	0.0802587		0.220252	0.0608204	1.24639	0.00029306		0.0509835	0.0635821	1.05231	0.422638		0.160759	0.043688	1.1744	0.000233496
592.12	Chronic cystitis	genitourinary	60036	266	59770		-0.198018	0.108691	0.820355	0.0684771		-0.0383581	0.0950039	0.962368	0.686395		-0.077701	0.0973027	0.925241	0.424552		-0.0198806	0.0689994	0.980316	0.773249
379.4	Anomalies of pupillary function	sense organs	75103	428	74675		-0.0254452	0.0859692	0.974876	0.767245		0.233404	0.0742695	1.26289	0.0016742		-0.0611698	0.0771044	0.940664	0.427582		0.0459212	0.0534707	1.04699	0.390445
520	Disorders of tooth development	digestive	81243	891	80352		0.112894	0.0599236	1.11951	0.0595707		0.115664	0.0519053	1.12262	0.0258555		0.0417916	0.0527233	1.04268	0.427976		-0.0944549	0.037212	0.909869	0.0111395
627.21	Symptomatic artificial menopause	genitourinary	63785	130	63655		-0.174358	0.159533	0.839996	0.274426		0.0273203	0.13581	1.0277	0.840569		-0.111404	0.140897	0.894577	0.429132		0.100018	0.0997517	1.10519	0.316021
182	Malignant neoplasm of uterus	neoplasms	77133	933	76200		0.025479	0.0588423	1.02581	0.665011		0.0346599	0.0515115	1.03527	0.501038		0.0422416	0.0534864	1.04315	0.429666		-0.0448018	0.0374455	0.956187	0.23152
912	Insect bite	injuries & poisonings	90055	1927	88128		0.00441509	0.0408676	1.00442	0.913969		-0.00928137	0.0353091	0.990762	0.792658		-0.0289544	0.0367805	0.971461	0.431152		-0.0801959	0.0255182	0.922936	0.00167397
601.8	Other inflammatory disorders of male genital organs	genitourinary	74898	218	74680		-0.126453	0.125884	0.881215	0.315128		0.0520426	0.106109	1.05342	0.623805		-0.087771	0.112805	0.915971	0.436522		-0.0587109	0.0765283	0.942979	0.442975
134.1	Intestinal helminthiases	infectious diseases	82588	99	82489		0.093709	0.177405	1.09824	0.597347		0.653804	0.154492	1.92284	2.3167e-05		-0.12442	0.160213	0.883009	0.437403		0.0669378	0.111459	1.06923	0.548134
556	Ulceration of the lower GI tract	digestive	49699	1988	47711		0.0246588	0.0408217	1.02497	0.545803		0.136185	0.0351405	1.14589	0.000106427		0.028401	0.0367234	1.02881	0.4393		-0.0426777	0.0252639	0.95822	0.0911668
81.11	Acute graft-versus-host disease	infectious diseases	88233	36	88197		0.134403	0.299952	1.14385	0.654094		-0.2868	0.258665	0.750662	0.26753		0.212476	0.275626	1.23674	0.440776		-0.24997	0.18619	0.778824	0.179416
362.5	Toxic maculopathy of retina	sense organs	78521	124	78397		-0.0745159	0.159283	0.928193	0.639914		-0.0234932	0.13687	0.976781	0.863716		-0.111235	0.145292	0.894729	0.443917		0.093494	0.0997837	1.098	0.348776
509.5	Respiratory arrest	respiratory	63787	88	63699		0.125902	0.189331	1.13417	0.50606		-0.108956	0.161889	0.89677	0.500929		0.131228	0.171415	1.14023	0.443938		-0.142878	0.118596	0.86686	0.228303
395.4	Nonrheumatic pulmonary valve disorders	circulatory system	66457	742	65715		0.104097	0.0652977	1.10971	0.110892		0.0982378	0.0566237	1.10323	0.0827541		0.0446014	0.0583703	1.04561	0.444801		0.176557	0.0409931	1.1931	1.65497e-05
133	Arthropod-borne diseases	infectious diseases	82736	247	82489		-0.202338	0.11347	0.816819	0.0745556		-0.643751	0.0975365	0.525318	4.10871e-11		-0.0774026	0.101844	0.925517	0.447248		0.00281461	0.0707034	1.00282	0.968246
327.5	Parasomnia	neurological	60953	1003	59950		0.0360273	0.0563364	1.03668	0.522496		0.180277	0.0488449	1.19755	0.000223556		-0.0385202	0.0507586	0.962212	0.447918		0.0380141	0.0350597	1.03875	0.278246
870.4	Open wound of nose and sinus	injuries & poisonings	77451	105	77346		0.17775	0.173688	1.19453	0.306124		-0.265842	0.149385	0.766561	0.0751451		0.119865	0.158216	1.12734	0.44869		-0.375497	0.10878	0.686948	0.000556645
742.2	Pathological, developmental or recurrent dislocation	musculoskeletal	63347	573	62774		0.168669	0.0742601	1.18373	0.0231275		0.164502	0.0643398	1.17881	0.0105647		0.049718	0.0656608	1.05097	0.448933		0.108436	0.0464973	1.11453	0.0196959
290.11	Alzheimer's disease	mental disorders	68572	970	67602		0.0147542	0.0600469	1.01486	0.805906		-0.0203682	0.0517509	0.979838	0.69389		-0.0417011	0.055347	0.959156	0.45118		0.0386679	0.0366938	1.03943	0.291975
184	Cancer of other female genital organs	neoplasms	81075	1243	79832		0.028127	0.0510574	1.02853	0.581709		0.021825	0.0444472	1.02206	0.623405		-0.0348381	0.0462465	0.965762	0.451261		0.0897195	0.0323524	1.09387	0.00555093
283.21	Hemolytic-uremic syndrome	hematopoietic	58484	23	58461		-0.456524	0.403269	0.633482	0.25761		-0.454492	0.349544	0.634771	0.193518		0.260723	0.346188	1.29787	0.451374		-0.127425	0.248244	0.88036	0.607739
196	Radiotherapy	neoplasms	76036	13590	62446		0.0186441	0.0170559	1.01882	0.274343		-0.0153939	0.0147251	0.984724	0.29583		0.0114893	0.0153007	1.01156	0.452714		0.0243472	0.0106439	1.02465	0.0221703
433.32	Moyamoya disease	circulatory system	72737	21	72716		0.320099	0.389461	1.37726	0.411133		0.958994	0.339645	2.60907	0.00475		0.265996	0.354896	1.30473	0.453552		0.782989	0.239858	2.188	0.001097
614.53	Cyst or abscess of Bartholin's gland	genitourinary	78785	259	78526		0.147195	0.108732	1.15858	0.175822		0.0408216	0.0937739	1.04167	0.66333		-0.0724331	0.0975084	0.930128	0.457579		0.00977462	0.0696669	1.00982	0.888419
198	Secondary malignant neoplasm	neoplasms	68384	5938	62446		0.0613733	0.024569	1.0633	0.0124896		0.131329	0.0212587	1.14034	6.50595e-10		0.0164076	0.0221438	1.01654	0.458721		0.05807	0.0152388	1.05979	0.000138591
250.4	Abnormal glucose	endocrine/metabolic	78045	12376	65669		0.0551691	0.0179812	1.05672	0.0021539		0.167882	0.0155882	1.1828	4.777e-27		-0.0119325	0.016116	0.988138	0.45905		0.0691226	0.0111779	1.07157	6.25502e-10
365.2	Primary angle-closure glaucoma	sense organs	79727	525	79202		-0.0998087	0.0780823	0.905011	0.201161		0.0797687	0.0675161	1.08304	0.237414		-0.0523613	0.0707537	0.948986	0.45927		-0.0366771	0.0489462	0.963987	0.453655
580.13	Acute glomerulonephritis, NOS	genitourinary	64631	181	64450		-0.0121231	0.133395	0.98795	0.927587		0.0672905	0.116598	1.06961	0.563863		0.0870414	0.11884	1.09094	0.463911		0.00490383	0.0829919	1.00492	0.952882
733.9	Chondromalacia	musculoskeletal	58766	624	58142		0.065887	0.0713721	1.06811	0.355931		0.0814761	0.0617112	1.08489	0.186741		0.0466485	0.063911	1.04775	0.465453		0.15619	0.0446261	1.16905	0.000465302
736.6	Unequal leg length (acquired)	musculoskeletal	70811	181	70630		-0.13949	0.133439	0.869802	0.295861		-0.164315	0.11491	0.848474	0.152732		-0.08769	0.1207	0.916045	0.467525		-0.163221	0.0819618	0.849403	0.0464335
593.1	Gross hematuria	genitourinary	63251	3481	59770		0.0207527	0.0316523	1.02097	0.512052		0.0631813	0.0275505	1.06522	0.021831		-0.0206818	0.0284947	0.979531	0.467955		0.0272464	0.0198619	1.02762	0.170129
614.52	Vaginitis and vulvovaginitis	genitourinary	84917	6391	78526		0.0580595	0.0238811	1.05978	0.0150494		0.0183221	0.0205922	1.01849	0.373595		0.0155338	0.0214108	1.01566	0.468138		-0.00152223	0.0151048	0.998479	0.919727
724.8	Other symptoms referable to back	musculoskeletal	59137	1825	57312		0.158409	0.0424502	1.17165	0.000190228		0.324924	0.0367836	1.38393	1.01548e-18		0.0277702	0.0383424	1.02816	0.468901		0.150483	0.0266997	1.1624	1.73929e-08
371.33	Noninfectious dermatoses of eyelid	sense organs	74707	229	74478		-0.107298	0.117834	0.898258	0.362514		0.055116	0.101922	1.05666	0.588667		-0.0749373	0.104547	0.927802	0.473509		-0.0600305	0.0736261	0.941736	0.414876
213	Benign neoplasm of bone and articular cartilage	neoplasms	42935	882	42053		-0.083212	0.0604402	0.920156	0.168584		0.0210352	0.0529714	1.02126	0.691291		0.0382131	0.0533643	1.03895	0.473943		0.156841	0.0380915	1.16981	3.83033e-05
530.3	Stricture and stenosis of esophagus	digestive	51676	1831	49845		-0.0101244	0.0429512	0.989927	0.813652		0.292544	0.0371894	1.33983	3.65191e-15		0.0274886	0.0384849	1.02787	0.47506		-0.0311429	0.0268155	0.969337	0.245489
250.24	Type 2 diabetes with neurological manifestations	endocrine/metabolic	69371	3702	65669		0.108808	0.0311397	1.11495	0.000475532		0.396898	0.0271479	1.4872	2.09867e-48		0.0199879	0.0280512	1.02019	0.476123		0.0612872	0.0191492	1.0632	0.00137186
371.2	Conjunctivitis, noninfectious	sense organs	75221	743	74478		-0.0581372	0.065739	0.94352	0.3765		-0.185137	0.0564992	0.83099	0.00104988		-0.0416378	0.0584572	0.959217	0.476292		0.0520074	0.0410698	1.05338	0.205399
750.22	Congenital anomaly of gallbladder, bile ducts, liver, pancreas	congenital anomalies	88398	270	88128		0.0100477	0.10886	1.0101	0.92646		-0.0240578	0.0940754	0.976229	0.79816		-0.0693635	0.0974044	0.932988	0.476391		0.0871984	0.0677462	1.09111	0.198048
426.24	Atrioventricular block, complete	circulatory system	39236	1189	38047		0.0416731	0.055731	1.04255	0.454608		0.049624	0.0485855	1.05088	0.307077		0.0356173	0.0500381	1.03626	0.476586		0.0873267	0.0350285	1.09125	0.0126664
597.1	Urethral stricture (not specified as infectious)	genitourinary	80412	543	79869		-0.0730964	0.0765858	0.929511	0.339863		0.135944	0.0660416	1.14562	0.0395453		-0.0490409	0.0690319	0.952142	0.47745		-0.0173649	0.0477687	0.982785	0.716217
361	Retinal detachments and defects	sense organs	80399	1197	79202		0.054828	0.0520251	1.05636	0.29194		-0.0463933	0.0447713	0.954666	0.300096		0.0332581	0.0469076	1.03382	0.478317		-0.00874036	0.0324468	0.991298	0.787641
702	Degenerative skin conditions and other dermatoses	dermatologic	81602	25406	56196		0.00632788	0.0142792	1.00635	0.657654		-0.116995	0.0123097	0.88959	2.01377e-21		0.00909042	0.0128344	1.00913	0.478767		-0.0572309	0.00891295	0.944376	1.35301e-10
709.6	Other specified diffuse diseases of connective tissue	dermatologic	53833	400	53433		0.198333	0.0878748	1.21937	0.0240081		0.340584	0.0765202	1.40577	8.55093e-06		-0.0558044	0.0790867	0.945724	0.48043		0.131418	0.0561343	1.14044	0.0192252
130	Spirochetal infection	infectious diseases	84447	1958	82489		-0.0178467	0.040448	0.982312	0.65905		-0.277158	0.0348777	0.757935	1.91766e-15		0.0253495	0.0361136	1.02567	0.482719		-0.116435	0.0253515	0.890088	4.37281e-06
627.4	Premenopausal menorrhagia	genitourinary	64705	1050	63655		-0.0692124	0.0555022	0.933128	0.21239		-0.0225546	0.0484208	0.977698	0.641355		-0.0346711	0.0494163	0.965923	0.482921		0.0403396	0.0354369	1.04116	0.254974
286.3	Coagulation defects complicating pregnancy or postpartum	hematopoietic	65389	242	65147		0.0467934	0.112167	1.04791	0.676549		0.165863	0.0980633	1.18041	0.0907628		-0.0716688	0.102363	0.930839	0.483836		-0.064484	0.0723672	0.937551	0.372893
564.9	Personal history of diseases of digestive system	digestive	51069	3358	47711		-0.00034966	0.0318886	0.99965	0.991251		0.14508	0.0275318	1.15613	1.36761e-07		-0.0199971	0.0285842	0.980201	0.484185		-0.0475984	0.019731	0.953517	0.0158491
364.2	Corneal edema	sense organs	79393	191	79202		0.0230262	0.128404	1.02329	0.857681		0.075592	0.110561	1.07852	0.494156		0.0811474	0.116129	1.08453	0.484697		0.0486403	0.080326	1.04984	0.544823
711.3	Behcet's syndrome	musculoskeletal	70416	112	70304		0.0943424	0.165262	1.09894	0.568092		0.282065	0.144016	1.32586	0.0501638		0.103576	0.148472	1.10913	0.485422		0.0778625	0.104384	1.08097	0.455715
942	Infusion and transfusion reaction	injuries & poisonings	52028	154	51874		0.0941013	0.145737	1.09867	0.51848		-0.0121094	0.12497	0.987964	0.922807		-0.091042	0.130999	0.912979	0.487065		-0.0466614	0.0901283	0.954411	0.604653
255.2	Adrenal hypofunction	endocrine/metabolic	76354	1739	74615		0.077748	0.042703	1.08085	0.068657		0.0832249	0.0367866	1.08679	0.0236747		-0.026535	0.0383169	0.973814	0.488614		0.0780671	0.0267331	1.0812	0.00349766
738	Other acquired musculoskeletal deformity	musculoskeletal	76394	5764	70630		4.37266e-05	0.0247011	1.00004	0.998588		0.0351683	0.0213889	1.03579	0.100129		0.0152563	0.0221935	1.01537	0.491818		0.0426967	0.0154081	1.04362	0.0055876
795.82	Elevated cancer antigen 125 [CA 125]	symptoms	89792	67	89725		0.0920467	0.219984	1.09642	0.675637		-0.157613	0.186741	0.85418	0.398658		-0.138141	0.201622	0.870976	0.493251		0.234998	0.135416	1.26491	0.0826723
204.11	Lymphoid leukemia, acute	neoplasms	86974	156	86818		0.0345855	0.141101	1.03519	0.80637		-0.0786308	0.121055	0.924381	0.515986		0.0875047	0.128651	1.09145	0.496396		0.112467	0.0885082	1.11904	0.203835
586.4	Stricture/obstruction of ureter	genitourinary	66992	2542	64450		-0.00284068	0.0371303	0.997163	0.939017		0.0971519	0.0320989	1.10203	0.00247282		0.0222623	0.0332422	1.02251	0.50305		0.0684684	0.0230518	1.07087	0.00297606
241	Nontoxic nodular goiter	endocrine/metabolic	74036	9442	64594		-0.0109118	0.0200639	0.989148	0.586543		0.0115114	0.0174201	1.01158	0.508734		-0.0120116	0.0179641	0.98806	0.50372		0.0231513	0.0125336	1.02342	0.0647267
331.9	Cerebral degeneration, unspecified	neurological	63615	450	63165		-0.0441155	0.0846769	0.956843	0.602377		-0.287867	0.0730906	0.749862	8.19965e-05		0.051631	0.0773458	1.05299	0.504431		-0.0265144	0.0524564	0.973834	0.613238
389.2	Conductive hearing loss	sense organs	72256	1606	70650		0.0262707	0.0448637	1.02662	0.558167		-0.0191615	0.0386705	0.981021	0.620242		0.0266188	0.0400621	1.02698	0.506409		-0.0752328	0.0280646	0.927528	0.00734689
275.11	Hereditary hemochromatosis	hematopoietic	82009	555	81454		0.116736	0.075204	1.12382	0.1206		-0.14542	0.064825	0.864659	0.0248793		0.0449941	0.0677748	1.04602	0.506769		-0.0786165	0.047182	0.924394	0.0956659
513.4	Hyperventilation	respiratory	87896	491	87405		0.00775282	0.0807267	1.00778	0.92349		-0.0183709	0.0695513	0.981797	0.791676		-0.0476274	0.0720119	0.953489	0.508367		0.0180574	0.0503103	1.01822	0.719654
870.3	Other open wound of head and face	injuries & poisonings	78684	1338	77346		0.0658689	0.0489292	1.06809	0.178235		-0.0989793	0.0421596	0.905761	0.0188882		0.0289149	0.0437879	1.02934	0.509036		-0.037848	0.030451	0.962859	0.213899
429.2	Abnormal function study of cardiovascular system	circulatory system	73214	2811	70403		0.0728994	0.0354456	1.07562	0.0397191		0.202084	0.0308818	1.22395	5.99811e-11		0.0209578	0.0317559	1.02118	0.509275		0.0536157	0.0221073	1.05508	0.015298
339	Other headache syndromes	neurological	79853	11864	67989		0.0703991	0.0177262	1.07294	7.14315e-05		0.10385	0.0152734	1.10943	1.05051e-11		0.0104004	0.0158056	1.01045	0.510525		0.0422491	0.0110744	1.04315	0.00013616
698	Pruritus and related conditions	dermatologic	90174	5284	84890		0.0691445	0.0251508	1.07159	0.0059741		0.0668935	0.0216943	1.06918	0.00204604		0.0147931	0.0225406	1.0149	0.51164		-0.0418191	0.0157644	0.959043	0.00798385
385.3	Cholesteatoma	sense organs	76680	277	76403		0.0188963	0.106752	1.01908	0.859499		0.0145065	0.092137	1.01461	0.874894		0.0622571	0.094888	1.06424	0.511753		0.0884663	0.0661852	1.0925	0.181338
377.1	Optic atrophy	sense organs	75281	606	74675		-0.00774242	0.0726221	0.992287	0.915096		0.157828	0.0628235	1.17096	0.0119967		-0.0428928	0.0653752	0.958014	0.511758		0.0270589	0.0451604	1.02743	0.549057
609.11	Azoospermia and oligospermia	genitourinary	71770	185	71585		-0.0968957	0.130902	0.907651	0.45917		0.378824	0.112604	1.46057	0.000767574		-0.0750536	0.114563	0.927694	0.512385		0.181236	0.0816596	1.1987	0.0264588
283	Acquired hemolytic anemias	hematopoietic	58797	336	58461		-0.0769227	0.098081	0.925961	0.432877		-0.187291	0.0846563	0.829202	0.0269409		-0.0562591	0.0858959	0.945294	0.512488		-0.0704092	0.0614676	0.932012	0.252015
586.11	Small kidney	genitourinary	64489	39	64450		0.222156	0.283567	1.24877	0.433372		0.0116241	0.247758	1.01169	0.962579		-0.170274	0.260314	0.843434	0.513042		-0.0525293	0.181836	0.948827	0.772671
818.2	Subarachnoid hemorrhage (injury)	injuries & poisonings	88288	157	88131		-0.0987292	0.141939	0.905988	0.486695		0.607185	0.123385	1.83526	8.60823e-07		-0.0850909	0.13017	0.918429	0.513312		0.119897	0.0879007	1.12738	0.172567
618.1	Prolapse of vaginal walls	genitourinary	91560	1935	89625		0.0187903	0.0410928	1.01897	0.647481		-0.146196	0.0356416	0.863988	4.0989e-05		0.0242576	0.0371245	1.02455	0.513491		0.03686	0.0258908	1.03755	0.154542
363.4	Choroidal degenerations	sense organs	79265	63	79202		0.510509	0.233828	1.66614	0.0290158		-0.0748319	0.195013	0.927899	0.70118		0.134647	0.206087	1.14413	0.51353		-0.205732	0.14466	0.814052	0.154977
288.1	Decreased white blood cell count	hematopoietic	65924	3595	62329		-0.013951	0.0303056	0.986146	0.64527		-0.0486044	0.0263457	0.952558	0.0650567		0.0177343	0.027147	1.01789	0.513582		-0.0540789	0.0190201	0.947357	0.00446571
743.12	Senile osteoporosis	musculoskeletal	69950	609	69341		0.0283314	0.0775242	1.02874	0.714774		-0.282511	0.0691437	0.753889	4.39166e-05		-0.0461694	0.0711871	0.95488	0.51662		-0.126249	0.0490531	0.881396	0.0100613
636	Early or threatened labor; hemorrhage in early pregnancy	pregnancy complications	89726	2360	87366		-0.0436627	0.0378554	0.957277	0.248743		-0.0752871	0.0329122	0.927477	0.0221657		-0.0217433	0.0335747	0.978491	0.517237		0.0746657	0.0240382	1.07752	0.00189559
346.3	Nonspecific abnormal findings in cerebrospinal fluid	neurological	63414	249	63165		0.0489073	0.113184	1.05012	0.665665		0.255588	0.0971314	1.29122	0.00850439		0.0653687	0.101313	1.06755	0.518787		0.0746514	0.0699617	1.07751	0.285958
705.8	Hyperhidrosis	dermatologic	69290	3753	65537		0.0404218	0.0297541	1.04125	0.174297		0.0361026	0.0255734	1.03676	0.158031		0.0170953	0.0265169	1.01724	0.519125		0.0632931	0.0187069	1.06534	0.000715913
704.1	Alopecia	dermatologic	79085	4686	74399		-0.0037568	0.0268242	0.99625	0.888618		-0.113989	0.0231355	0.892267	8.34878e-07		-0.0154255	0.0240011	0.984693	0.52042		-0.0518937	0.0168823	0.94943	0.00211308
696.4	Psoriasis	dermatologic	57121	5352	51769		0.0298774	0.0255121	1.03033	0.241556		0.0829889	0.0220973	1.08653	0.000172913		-0.0147457	0.0229642	0.985362	0.520797		0.00588586	0.0160362	1.0059	0.713591
550	Abdominal hernia	digestive	89570	13439	76131		-0.00839615	0.016994	0.991639	0.621261		0.087378	0.0146724	1.09131	2.59627e-09		-0.00977651	0.0152884	0.990271	0.522516		0.00520934	0.010613	1.00522	0.623537
840.2	Rotator cuff (capsule) sprain	injuries & poisonings	70637	1740	68897		0.0694786	0.0436552	1.07195	0.11149		0.0259296	0.0378139	1.02627	0.492892		-0.0252715	0.0396222	0.975045	0.523596		0.0556005	0.0270601	1.05718	0.0399074
350.6	Disturbances of sensation of smell and taste	neurological	72487	1137	71350		0.0923842	0.0529766	1.09679	0.0811821		0.0658653	0.0459691	1.06808	0.15191		0.0301685	0.0473167	1.03063	0.523742		0.0452432	0.0331196	1.04628	0.171921
474.2	Chronic tonsillitis and adenoiditis	respiratory	53835	1442	52393		0.00100933	0.0472635	1.00101	0.982962		0.209401	0.0410483	1.23294	3.37252e-07		0.0268323	0.042105	1.0272	0.523948		0.0436375	0.0297279	1.0446	0.142132
977	Personal history of allergy to medicinal agents	injuries & poisonings	72574	8302	64272		0.0982526	0.0207176	1.10324	2.11129e-06		0.225609	0.0178874	1.25309	1.79701e-36		0.0118091	0.0185387	1.01188	0.524126		0.0522854	0.0130001	1.05368	5.7726e-05
580.3	Nephritis and nephropathy without mention of glomerulonephritis	genitourinary	65880	1430	64450		-0.0081698	0.0479422	0.991863	0.864688		0.190088	0.0415699	1.20936	4.81412e-06		-0.0271924	0.0427442	0.973174	0.524669		0.0183763	0.0298369	1.01855	0.537966
442.8	Aneurysm of other specified artery	circulatory system	68208	805	67403		0.0475367	0.0632071	1.04868	0.452004		0.183912	0.0546613	1.20191	0.000766617		-0.0358963	0.0564361	0.96474	0.524743		-0.0557833	0.0395541	0.945744	0.158451
286.1	Congenital coagulation defects	hematopoietic	65676	529	65147		-0.0412509	0.0768888	0.959588	0.591612		0.0345764	0.0661336	1.03518	0.601095		-0.0436197	0.0686822	0.957318	0.525367		-0.0351036	0.0482556	0.965505	0.46695
732	Osteochondropathies	musculoskeletal	58702	560	58142		0.0109264	0.0745287	1.01099	0.883443		0.0242241	0.0641537	1.02452	0.705731		-0.0425041	0.0669912	0.958387	0.525772		0.115091	0.0467731	1.12198	0.0138696
359	Muscular dystrophies and other myopathies	neurological	79549	1551	77998		0.0112365	0.0455545	1.0113	0.80517		0.0763171	0.0391951	1.0793	0.0515218		-0.025724	0.0407215	0.974604	0.52758		-0.00274869	0.0283619	0.997255	0.922794
704.12	Telogen effluvium	dermatologic	74904	505	74399		-0.0307961	0.0787209	0.969673	0.695645		-0.0945937	0.0678911	0.909743	0.163525		-0.044523	0.070527	0.956454	0.527851		0.0544255	0.0496436	1.05593	0.272937
750.1	Upper gastrointestinal congenital anomalies	congenital anomalies	88631	503	88128		0.0898856	0.0790387	1.09405	0.25544		0.0200078	0.0681256	1.02021	0.768995		0.0446939	0.0711236	1.04571	0.529744		-0.0684841	0.0493537	0.933808	0.165253
427.42	Cardiac arrest	circulatory system	39033	986	38047		0.118532	0.0581067	1.12584	0.0413605		0.201332	0.0502645	1.22303	6.19003e-05		-0.0325107	0.0517471	0.968012	0.529833		-0.0480346	0.0365427	0.953101	0.188685
755.4	Congenital anomalies of upper limb, including shoulder girdle	congenital anomalies	88908	74	88834		0.0261356	0.205848	1.02648	0.898967		0.614122	0.181511	1.84803	0.000715972		0.112576	0.179204	1.11916	0.52987		0.375248	0.12963	1.45535	0.00379452
642	Hypertension complicating pregnancy, childbirth, and the puerperium	pregnancy complications	92198	1172	91026		0.0086407	0.0523314	1.00868	0.868854		0.0942193	0.0450638	1.0988	0.0365462		-0.0290559	0.0465291	0.971362	0.532321		0.0414202	0.033121	1.04229	0.211091
750.21	Congenital anomalies of intestine	congenital anomalies	88521	393	88128		-0.0173915	0.0894036	0.982759	0.845762		0.0651941	0.0773355	1.06737	0.399227		0.0497745	0.0803161	1.05103	0.535433		-0.168718	0.0557772	0.844748	0.00248758
751.3	Obstructive genitourinary defect	congenital anomalies	88318	190	88128		-0.227792	0.128902	0.79629	0.0772006		0.0399259	0.11127	1.04073	0.719729		-0.0712383	0.115113	0.93124	0.536011		-0.00918204	0.0803587	0.99086	0.909029
200	Myeloproliferative disease	neoplasms	88081	1263	86818		0.124511	0.0502689	1.13259	0.0132531		0.0806229	0.0432307	1.08396	0.0621889		0.0278454	0.045375	1.02824	0.539432		-0.0734962	0.0313607	0.92914	0.0190999
753.2	Congenital anomalies of posterior segment of eye	congenital anomalies	89766	123	89643		0.0310069	0.159846	1.03149	0.846192		-0.0439312	0.137612	0.95702	0.749545		0.0867621	0.143441	1.09064	0.545271		0.0134893	0.0999158	1.01358	0.892606
194	Cancer of other endocrine glands	neoplasms	86173	397	85776		-0.0248171	0.0888332	0.975488	0.779963		0.117795	0.0763345	1.12501	0.122797		-0.0478652	0.0799318	0.953262	0.549289		0.0943169	0.0554746	1.09891	0.089097
190	Cancer of eye	neoplasms	87465	166	87299		0.0445763	0.138282	1.04558	0.747182		0.0826904	0.118677	1.08621	0.485949		0.0757967	0.126748	1.07874	0.549833		0.0660066	0.0859924	1.06823	0.442733
346	Abnormal findings on study of brain and/or nervous system	neurological	63938	773	63165		-0.0167994	0.0643427	0.983341	0.794021		0.0602687	0.0552736	1.06212	0.27555		-0.0341301	0.0573745	0.966446	0.551933		0.0779615	0.0399522	1.08108	0.0510128
742.8	Articular cartilage disorder	musculoskeletal	63767	993	62774		0.0367549	0.0567243	1.03744	0.517013		0.050148	0.0491582	1.05143	0.307665		0.0299258	0.050382	1.03038	0.552527		0.0347691	0.0354858	1.03538	0.327184
743.4	Stress fracture	musculoskeletal	70024	683	69341		-0.0244131	0.068166	0.975882	0.720237		0.0183748	0.0586313	1.01854	0.75398		0.0360793	0.0609252	1.03674	0.553724		0.0363687	0.0427645	1.03704	0.39508
170.2	Cancer of connective tissue	neoplasms	91724	1109	90615		-0.0467756	0.0534942	0.954301	0.381897		-0.0135981	0.0459369	0.986494	0.767218		-0.0284935	0.048137	0.971909	0.553901		0.11488	0.0334181	1.12174	0.000586747
394	Rheumatic disease of the heart valves	circulatory system	71439	5724	65715		0.0260881	0.0252056	1.02643	0.300663		0.107951	0.0220143	1.11399	9.40566e-07		-0.0134185	0.022694	0.986671	0.554332		0.0211658	0.0157773	1.02139	0.179748
331	Other cerebral degenerations	neurological	64512	1347	63165		-0.0319677	0.0490673	0.968538	0.514719		-0.0175947	0.0423749	0.982559	0.677984		-0.0261504	0.0443308	0.974189	0.555262		0.0444394	0.030492	1.04544	0.145004
288	Diseases of white blood cells	hematopoietic	69464	7135	62329		0.0746081	0.022177	1.07746	0.000767634		0.195718	0.0192524	1.21618	2.81503e-24		0.0117317	0.0199328	1.0118	0.556155		0.022893	0.013833	1.02316	0.0979342
716.1	Unspecified polyarthropathy or polyarthritis	musculoskeletal	70890	586	70304		-0.015033	0.0736833	0.985079	0.838337		0.0875288	0.0636168	1.09147	0.16886		-0.0391938	0.0668108	0.961564	0.557446		0.117182	0.0456695	1.12432	0.0102916
741.1	Ankylosis of joint	musculoskeletal	63174	400	62774		0.160282	0.0888717	1.17384	0.0713056		0.0286707	0.0773936	1.02909	0.711045		0.0465077	0.0797692	1.04761	0.559875		0.165086	0.0556225	1.17949	0.00299773
199	Neoplasm of uncertain behavior	neoplasms	69906	7460	62446		0.0257635	0.0219634	1.0261	0.240788		0.058972	0.0190198	1.06075	0.00193156		-0.0114475	0.0196377	0.988618	0.559939		0.0425311	0.0136804	1.04345	0.00187783
709.7	Unspecified diffuse connective tissue disease	dermatologic	54984	1551	53433		0.0427499	0.0457548	1.04368	0.350136		0.0702058	0.0395125	1.07273	0.0756015		0.0238204	0.0408926	1.02411	0.560222		-0.0511553	0.0288492	0.950131	0.0761967
289.8	Polycythemia, secondary	hematopoietic	62450	538	61912		-0.0010479	0.0773409	0.998953	0.98919		0.0765546	0.0672146	1.07956	0.25472		-0.0402985	0.0693135	0.960503	0.560975		0.0433847	0.048218	1.04434	0.368247
791	Gangrene	symptoms	92528	540	91988		0.182604	0.0771029	1.20034	0.0178691		0.444102	0.0669363	1.55909	3.25172e-11		0.0400116	0.0692117	1.04082	0.563194		0.0105819	0.0477611	1.01064	0.824656
747.1	Cardiac congenital anomalies	congenital anomalies	89648	4935	84713		-0.0429867	0.0260156	0.957924	0.0984648		0.0784234	0.0224199	1.08158	0.000468869		-0.013517	0.0234221	0.986574	0.56387		0.014359	0.0161985	1.01446	0.375382
701.1	Keratoderma, acquired	dermatologic	70488	1557	68931		-0.0414871	0.0459653	0.959362	0.366752		0.0606731	0.0401115	1.06255	0.130379		-0.0240293	0.0420918	0.976257	0.568083		-0.0394074	0.0287362	0.961359	0.170266
949	Allergies, other	injuries & poisonings	56854	4980	51874		-0.0314119	0.0264139	0.969076	0.234353		0.057451	0.0228365	1.05913	0.0118779		0.0133684	0.0235053	1.01346	0.569533		-0.01172	0.0165214	0.988348	0.478085
395	Heart valve disorders	circulatory system	81814	16099	65715		0.0174637	0.0165493	1.01762	0.291312		0.0673732	0.014376	1.06969	2.77911e-06		-0.00844889	0.0148824	0.991587	0.570232		0.0305394	0.0103605	1.03101	0.00320186
337.1	Peripheral autonomic neuropathy	neurological	63721	556	63165		0.160541	0.075821	1.17415	0.0342284		0.153911	0.0657015	1.16639	0.0191508		0.0383144	0.067502	1.03906	0.570304		0.00236092	0.0471033	1.00236	0.960025
573.7	Abnormal results of function study of liver	digestive	70245	6319	63926		0.0533077	0.0234904	1.05475	0.0232479		0.0863003	0.0202403	1.09013	2.01002e-05		0.0119234	0.0210556	1.01199	0.571202		-0.00877132	0.0146411	0.991267	0.549113
362.27	Drusen (degenerative) of retina	sense organs	79002	605	78397		-0.0592732	0.0734153	0.942449	0.419454		0.104665	0.0630763	1.11034	0.0970482		-0.0375772	0.0667352	0.96312	0.573381		-0.0219765	0.0458827	0.978263	0.63196
464	Acute sinusitis	respiratory	64727	8665	56062		0.0172919	0.020622	1.01744	0.401741		0.0502535	0.0178866	1.05154	0.00496087		0.0102631	0.0183765	1.01032	0.57651		0.00401025	0.0128722	1.00402	0.755387
471	Nasal polyps	respiratory	53728	1335	52393		0.0333652	0.0489097	1.03393	0.495126		0.00159671	0.0422938	1.0016	0.969885		0.0245026	0.0438949	1.02481	0.576701		0.00859751	0.0307425	1.00863	0.779736
634.3	Ectopic pregnancy	pregnancy complications	87603	237	87366		-0.398827	0.114443	0.671107	0.000492256		-0.196313	0.0993849	0.821755	0.048236		-0.0571774	0.102529	0.944427	0.577071		0.331725	0.0732724	1.39337	5.97451e-06
855	Complication of nervous system device, implant, and graft	injuries & poisonings	79818	195	79623		0.0167967	0.126902	1.01694	0.8947		0.138581	0.109402	1.14864	0.205259		0.0627715	0.113035	1.06478	0.57867		-0.0694051	0.0797131	0.932949	0.383925
395.3	Nonrheumatic tricuspid valve disorders	circulatory system	69123	3408	65715		0.0573977	0.0318535	1.05908	0.0715563		0.077714	0.0276259	1.08081	0.0049069		0.0157836	0.0285599	1.01591	0.580504		0.0669271	0.0199171	1.06922	0.0007786
585.34	Chronic Kidney Disease, Stage IV	genitourinary	67191	2741	64450		0.16785	0.0356932	1.18276	2.56916e-06		0.29057	0.0311074	1.33719	9.55442e-21		0.0177291	0.0320948	1.01789	0.580676		0.0806822	0.022192	1.08403	0.000277285
218	Benign neoplasm of uterus	neoplasms	77877	5545	72332		0.00496793	0.0255651	1.00498	0.845921		-0.0440839	0.0222961	0.956874	0.0480184		-0.0125788	0.022791	0.9875	0.581004		-0.0544293	0.0162212	0.947025	0.000792367
153.3	Malignant neoplasm of rectum, rectosigmoid junction, and anus	neoplasms	64124	1300	62824		0.0109867	0.0502754	1.01105	0.827016		0.17104	0.0429291	1.18654	6.76981e-05		0.0250326	0.0453951	1.02535	0.581333		0.0231057	0.0311401	1.02337	0.458094
366.1	Nonsenile Cataract	sense organs	77160	105	77055		0.372076	0.173101	1.45074	0.0315963		0.399306	0.152206	1.49079	0.00870441		0.0860077	0.155983	1.08981	0.581364		0.10782	0.109551	1.11385	0.325015
870.2	Open wound of ear	injuries & poisonings	77540	194	77346		0.144026	0.126849	1.15491	0.256204		0.410042	0.110444	1.50688	0.000205084		-0.0625983	0.113741	0.939321	0.582073		0.15499	0.0791803	1.16765	0.050297
754.2	Spondylolisthesis, congenital	congenital anomalies	89261	427	88834		0.144801	0.0867627	1.15581	0.0951317		-0.025729	0.0747265	0.974599	0.730614		0.0430456	0.0782283	1.04399	0.582144		0.12682	0.0539393	1.13521	0.0187152
767	Cervicocranial/Cervicobrachial syndrome	symptoms	67765	151	67614		-0.00861576	0.144801	0.991421	0.952553		0.183734	0.125108	1.2017	0.14194		-0.0716408	0.130397	0.930865	0.582728		0.159474	0.0907627	1.17289	0.0789104
709.3	Systemic sclerosis	dermatologic	53956	523	53433		0.0859694	0.0775319	1.08977	0.267505		0.393884	0.0679951	1.48273	6.92143e-09		-0.0379003	0.0696511	0.962809	0.586342		0.0991978	0.0492227	1.10428	0.043875
694	Dyschromia and Vitiligo	dermatologic	76402	21367	55035		-0.00642122	0.0145431	0.993599	0.658829		-0.0917508	0.0125616	0.912333	2.79235e-13		0.00706476	0.0130206	1.00709	0.587417		-0.0555596	0.00911901	0.945956	1.11004e-09
788	Syncope and collapse	symptoms	87241	13891	73350		0.0564837	0.0165546	1.05811	0.000644943		0.122449	0.0143176	1.13026	1.20571e-17		0.00801491	0.0148391	1.00805	0.589114		0.0267878	0.0103165	1.02715	0.00941496
250.41	Impaired fasting glucose	endocrine/metabolic	69817	4148	65669		0.0222256	0.0289983	1.02247	0.443412		0.211855	0.0252149	1.23597	4.38962e-17		-0.0139939	0.0260931	0.986104	0.591746		0.0629272	0.0179729	1.06495	0.000463104
526	Diseases of the jaws	digestive	83973	3621	80352		0.0450767	0.0300393	1.04611	0.133461		0.084164	0.0260627	1.08781	0.00124096		0.0143134	0.026768	1.01442	0.592843		0.0159918	0.0188139	1.01612	0.395326
255.21	Glucocorticoid deficiency	endocrine/metabolic	76221	1606	74615		0.076495	0.0444019	1.0795	0.0849268		0.0570215	0.0382364	1.05868	0.135886		-0.0211382	0.0398399	0.979084	0.59571		0.0688026	0.0277874	1.07122	0.0132848
478	Throat pain	respiratory	53799	1406	52393		0.0617632	0.0474307	1.06371	0.192855		0.0777323	0.0409332	1.08083	0.057564		-0.0225957	0.0426892	0.977658	0.596592		0.0119416	0.0298017	1.01201	0.68864
441.2	Chronic vascular insufficiency of intestine	circulatory system	67728	325	67403		-0.0274107	0.0988643	0.972962	0.781584		0.322452	0.0861423	1.38051	0.000181654		0.0474298	0.089794	1.04857	0.597355		-0.0170101	0.062407	0.983134	0.785186
250	Diabetes mellitus	endocrine/metabolic	80065	14396	65669		0.0970122	0.0171132	1.10187	1.43755e-08		0.30176	0.0149216	1.35224	6.14501e-91		-0.00802188	0.0153496	0.99201	0.601244		0.0931429	0.0106677	1.09762	2.51784e-18
578.8	Hemorrhage of rectum and anus	digestive	72716	6119	66597		-0.00742789	0.0237718	0.9926	0.754686		0.092025	0.0204931	1.09639	7.10415e-06		-0.0110395	0.0211856	0.989021	0.602309		0.0104755	0.0148083	1.01053	0.479311
275.51	Hypocalcemia	endocrine/metabolic	82422	968	81454		-0.0127839	0.0575099	0.987298	0.824088		0.0690235	0.049485	1.07146	0.163066		0.0265457	0.0513224	1.0269	0.604993		0.0255429	0.0358558	1.02587	0.476231
360.3	Hypotony of eye	sense organs	79238	36	79202		0.108598	0.302602	1.11471	0.719684		0.288813	0.262713	1.33484	0.271616		0.145352	0.281542	1.15645	0.605666		-0.255441	0.191031	0.774575	0.181168
592	Cystitis and urethritis	genitourinary	65858	6088	59770		0.00154632	0.0243987	1.00155	0.949466		0.0822649	0.0210407	1.08574	9.23709e-05		-0.0112561	0.021862	0.988807	0.606643		0.0450805	0.0152943	1.04611	0.00320316
737.2	Lordosis (acquired)	musculoskeletal	70698	68	70630		-0.134888	0.218016	0.873814	0.536112		-0.342256	0.188283	0.710166	0.0690989		0.0967975	0.188775	1.10164	0.608114		-0.174365	0.135141	0.83999	0.196964
726	Peripheral enthesopathies and allied syndromes	musculoskeletal	72805	25136	47669		0.0215611	0.0143701	1.0218	0.133506		0.0072886	0.0123558	1.00732	0.555261		0.00657068	0.0128649	1.00659	0.60953		0.0345561	0.00899528	1.03516	0.000122242
230	Kaposi's sarcoma	neoplasms	92812	33	92779		0.704776	0.312273	2.02339	0.024013		0.889314	0.272561	2.43346	0.00110315		0.140978	0.276623	1.1514	0.610304		0.358869	0.194827	1.43171	0.0654762
592.11	Acute cystitis	genitourinary	64374	4604	59770		0.00733071	0.027774	1.00736	0.791825		0.12208	0.0239517	1.12984	3.45181e-07		-0.0126791	0.0248923	0.987401	0.6105		0.0494052	0.0174313	1.05065	0.00459294
573.3	Hepatomegaly	digestive	64906	980	63926		0.0627795	0.057337	1.06479	0.273551		0.197294	0.0495085	1.2181	6.74632e-05		0.0259657	0.0515879	1.02631	0.614732		-0.0135503	0.0357024	0.986541	0.704291
714.1	Rheumatoid arthritis	musculoskeletal	73678	5318	68360		0.0983637	0.0256823	1.10336	0.000128136		0.0931307	0.0221168	1.09761	2.54401e-05		0.0115441	0.0230008	1.01161	0.615738		0.0337965	0.0159964	1.03437	0.0346216
250.13	Type 1 diabetes with ophthalmic manifestations	endocrine/metabolic	66044	375	65669		0.0764506	0.0918381	1.07945	0.405155		0.21497	0.0796083	1.23982	0.00692675		0.0408454	0.0817023	1.04169	0.617125		0.0389794	0.0569466	1.03975	0.493665
274.21	Chondrocalcinosis	endocrine/metabolic	86048	1522	84526		0.0715341	0.0468141	1.07415	0.126501		-0.00024463	0.0404273	0.999755	0.995172		0.0211804	0.0423709	1.02141	0.617159		0.0409887	0.0290717	1.04184	0.158565
647.1	Infections of genitourinary tract during pregnancy	pregnancy complications	91612	242	91370		0.117285	0.115401	1.12444	0.309472		0.164871	0.0994196	1.17924	0.0972499		0.0508761	0.101813	1.05219	0.617287		0.0912075	0.0729077	1.0955	0.210934
289.9	Abnormality of red blood cells	hematopoietic	63460	1131	62329		0.141594	0.0532925	1.15211	0.00788594		0.140897	0.0463592	1.15131	0.00237167		-0.0240253	0.0481552	0.976261	0.61784		0.0400241	0.0333716	1.04084	0.230393
368.5	Color vision deficiencies	sense organs	79169	64	79105		-0.0490042	0.221728	0.952177	0.825085		-0.405823	0.189394	0.666428	0.0321338		-0.0998543	0.200923	0.904969	0.619205		-0.0727385	0.138267	0.929844	0.598839
255	Disorders of adrenal glands	endocrine/metabolic	78301	3686	74615		0.0614764	0.0297973	1.06341	0.0390982		0.113501	0.0256803	1.12019	9.88005e-06		0.0132318	0.0267035	1.01332	0.620243		0.0859184	0.0186426	1.08972	4.05171e-06
585.2	Renal failure NOS	genitourinary	67227	2777	64450		0.0441289	0.0355548	1.04512	0.21455		0.271141	0.0309107	1.31146	1.7592e-18		-0.0158147	0.0320251	0.98431	0.621432		0.0573447	0.022067	1.05902	0.00935872
742	Derangement of joint, non-traumatic	musculoskeletal	69070	6296	62774		0.0425625	0.0234253	1.04348	0.0692249		0.0147184	0.0203991	1.01483	0.470589		0.0103122	0.0209876	1.01037	0.623181		0.0434219	0.0147252	1.04438	0.00318995
772	Symptoms of the muscles	symptoms	80226	1786	78440		-0.0467697	0.0422881	0.954307	0.268736		0.0819998	0.0364967	1.08546	0.0246546		-0.0185749	0.0378142	0.981597	0.623274		-0.0445458	0.0265299	0.956432	0.0931364
174	Breast cancer	neoplasms	81146	5359	75787		0.0031623	0.0266461	1.00317	0.90553		-0.0490723	0.0230257	0.952112	0.0330726		0.0117561	0.0239756	1.01183	0.623896		0.016791	0.0167772	1.01693	0.316913
626.2	Dysmenorrhea	genitourinary	65528	1873	63655		0.0638269	0.0428753	1.06591	0.136576		0.0625479	0.0372183	1.06455	0.0928469		-0.0184548	0.0380955	0.981714	0.628077		-0.0147883	0.0271645	0.985321	0.586168
303.1	Dissociative disorder	mental disorders	35002	190	34812		0.0517743	0.130616	1.05314	0.69182		0.394468	0.112989	1.48359	0.000480868		-0.0559489	0.115643	0.945587	0.628523		0.0747603	0.0812143	1.07763	0.357295
707.3	Chronic ulcer of unspecified site	dermatologic	88357	1337	87020		0.0994047	0.0490321	1.10451	0.0426276		0.276756	0.0424473	1.31885	7.03075e-11		0.0214996	0.0444453	1.02173	0.628576		0.0552388	0.0306023	1.05679	0.0710661
185	Cancer of prostate	neoplasms	79585	4905	74680		-0.0625699	0.032194	0.939347	0.0519525		-0.0384059	0.0280065	0.962322	0.170274		-0.0140778	0.029272	0.986021	0.630565		0.0206394	0.0200156	1.02085	0.302462
337	Disorders of the autonomic nervous system	neurological	64679	1514	63165		0.0467852	0.0461138	1.0479	0.310316		0.0255103	0.0398327	1.02584	0.521889		0.0196681	0.0410659	1.01986	0.631982		0.04673	0.028706	1.04784	0.10355
521.4	Tooth complications likely association with other diseases	digestive	80388	36	80352		-0.18349	0.302686	0.83236	0.544378		-0.595794	0.258447	0.551125	0.0211504		-0.130987	0.273532	0.87723	0.63203		0.293854	0.186726	1.34159	0.115552
613.7	Other signs and symptoms in breast	genitourinary	82980	2693	80287		0.00991484	0.0355026	1.00996	0.780037		-0.0362088	0.0303619	0.964439	0.233037		-0.0152624	0.0318946	0.984853	0.632276		0.0357338	0.0221489	1.03638	0.10667
429.1	Heart transplant/surgery	circulatory system	71840	1437	70403		0.054297	0.0475981	1.0558	0.253978		0.24558	0.0417826	1.27836	4.16323e-09		-0.0202629	0.0427592	0.979941	0.635583		0.106717	0.0298544	1.11262	0.000350779
573.4	Acute and subacute necrosis of liver	digestive	64279	353	63926		0.1604	0.0946424	1.17398	0.0901138		0.372009	0.082174	1.45065	5.98007e-06		-0.0401963	0.0850899	0.960601	0.636643		0.317377	0.0589373	1.37352	7.24487e-08
292.6	Hallucinations	mental disorders	68378	776	67602		0.161422	0.063767	1.17518	0.0113596		0.542772	0.0552655	1.72077	9.12844e-23		0.0264894	0.057207	1.02684	0.643332		0.205078	0.0397925	1.22762	2.55421e-07
593	Hematuria	genitourinary	71029	11259	59770		-0.00538779	0.01888	0.994627	0.77536		0.0709182	0.0163043	1.07349	1.36357e-05		0.0078319	0.0169274	1.00786	0.643597		-0.0187796	0.0118164	0.981396	0.111995
251	Other disorders of pancreatic internal secretion	endocrine/metabolic	74699	84	74615		0.056507	0.193925	1.05813	0.770756		0.372394	0.166469	1.4512	0.0252854		0.0800438	0.173582	1.08333	0.644705		0.25331	0.122078	1.28828	0.0379877
596.5	Functional disorders of bladder	genitourinary	83559	3690	79869		-0.0683223	0.0300323	0.933959	0.0229083		0.0697839	0.0259509	1.07228	0.00716504		0.0123861	0.0270443	1.01246	0.646958		0.0583214	0.0187452	1.06006	0.00186287
756.5	Congenital osteodystrophies	congenital anomalies	88931	97	88834		0.133649	0.179786	1.14299	0.457253		0.00915804	0.154577	1.0092	0.952756		0.0736744	0.161032	1.07646	0.647302		0.36238	0.113184	1.43674	0.00136625
191.1	Cancer of brain and nervous system	neoplasms	88624	1325	87299		0.0538395	0.0488762	1.05532	0.270658		0.0654293	0.0419773	1.06762	0.119072		0.0199589	0.043857	1.02016	0.649044		0.151373	0.03066	1.16343	7.92677e-07
271	Disorders of carbohydrate transport and metabolism	endocrine/metabolic	91387	5849	85538		0.030966	0.0240269	1.03145	0.197467		0.070647	0.0207735	1.0732	0.000671825		0.00969629	0.0215492	1.00974	0.652738		0.0106944	0.0150235	1.01075	0.476562
962	Poisoning by hormones and synthetic substitutes	injuries & poisonings	64348	76	64272		-0.24171	0.205176	0.785284	0.238773		0.396389	0.174231	1.48645	0.022901		-0.0811163	0.181711	0.922086	0.655306		-0.122823	0.126445	0.884421	0.331372
174.11	Malignant neoplasm of female breast	neoplasms	80806	5019	75787		0.0151922	0.0274266	1.01531	0.579631		-0.0408681	0.0237625	0.959956	0.0854581		0.0109902	0.0247008	1.01105	0.656369		0.0341321	0.0172509	1.03472	0.0478648
426.92	Cardiac defibrillator in situ	circulatory system	40517	2470	38047		0.0886956	0.0388206	1.09275	0.0223272		0.234303	0.0340962	1.26403	6.33846e-12		-0.0154269	0.0347041	0.984691	0.656661		0.00084697	0.0243618	1.00085	0.972266
634	Miscarriage; stillbirth	pregnancy complications	89321	1955	87366		-0.0674762	0.0412793	0.93475	0.102127		-0.0483291	0.0357235	0.95282	0.176098		0.0162061	0.0365522	1.01634	0.6575		0.0315136	0.0261269	1.03202	0.227751
379.51	Pigmentary iris degeneration	sense organs	74801	126	74675		0.269185	0.15754	1.3089	0.0875107		0.277925	0.136332	1.32039	0.0414908		-0.0626317	0.142403	0.939289	0.660067		0.00695848	0.097926	1.00698	0.943351
189.1	Cancer of kidney and renal pelvis	neoplasms	90442	1761	88681		0.107759	0.0430153	1.11378	0.0122404		0.175054	0.0371505	1.19131	2.45284e-06		0.0170692	0.0388446	1.01722	0.660355		0.0234861	0.0267692	1.02376	0.380293
81	Infection/inflammation of internal prosthetic device; implant; and graft	infectious diseases	89479	1282	88197		0.0495414	0.0498555	1.05079	0.320369		0.315671	0.0431759	1.37118	2.6463e-13		-0.0196325	0.0447684	0.980559	0.660998		0.0672463	0.0311393	1.06956	0.0308091
580.11	Proliferative glomerulonephritis	genitourinary	64735	285	64450		-0.17914	0.106783	0.835989	0.0934217		-0.173657	0.0918613	0.840585	0.0587014		0.0411651	0.0941329	1.04202	0.661888		-0.20826	0.0660433	0.811996	0.00161391
290.16	Vascular dementia	mental disorders	68149	547	67602		0.0381429	0.0794058	1.03888	0.630975		0.131115	0.0681614	1.1401	0.0544053		0.0319353	0.0732246	1.03245	0.662743		-0.0673213	0.0482635	0.934895	0.163055
758.1	Chromosomal anomalies	congenital anomalies	89282	308	88974		0.108679	0.101103	1.1148	0.282403		0.0717612	0.0872328	1.0744	0.410712		-0.038914	0.0897262	0.961833	0.664509		-0.0521823	0.0632996	0.949156	0.409729
242	Thyrotoxicosis with or without goiter	endocrine/metabolic	67935	3341	64594		0.0389997	0.0319881	1.03977	0.22277		0.049934	0.0276928	1.0512	0.0713663		0.0123482	0.0287027	1.01242	0.667042		0.00212142	0.0198256	1.00212	0.914786
557	Intestinal malabsorption (non-celiac)	digestive	49561	1850	47711		0.0598909	0.0421107	1.06172	0.154961		0.0409276	0.036221	1.04178	0.258501		-0.0161228	0.0375704	0.984006	0.667824		0.0516364	0.0261294	1.05299	0.0481346
452.1	Iatrogenic pulmonary embolism and infarction	circulatory system	50650	264	50386		0.156127	0.111745	1.16897	0.162363		0.192315	0.0963525	1.21205	0.0459386		0.0432553	0.100796	1.0442	0.667825		-0.086784	0.0692581	0.916875	0.210187
758	Chromosomal anomalies and genetic disorders	congenital anomalies	89440	466	88974		0.0612185	0.0820273	1.06313	0.455475		-0.0773091	0.0703978	0.925604	0.272128		-0.0314033	0.0732181	0.969085	0.667996		-0.0854945	0.0514189	0.918058	0.0963715
429	Ill-defined descriptions and complications of heart disease	circulatory system	79221	8818	70403		0.0360914	0.0208255	1.03675	0.0830887		0.172609	0.0180612	1.1884	1.21299e-21		0.0079558	0.0186507	1.00799	0.669694		0.0263209	0.0130055	1.02667	0.0429881
742.9	Other derangement of joint	musculoskeletal	67909	5135	62774		0.0477865	0.0256972	1.04895	0.0629418		-0.00421572	0.0223576	0.995793	0.850438		0.0098061	0.023009	1.00985	0.669973		0.0500316	0.0161491	1.0513	0.0019477
333.2	Myoclonus	neurological	63775	610	63165		0.147897	0.072456	1.15939	0.0412312		-0.0123868	0.062626	0.98769	0.843209		0.0273732	0.0645404	1.02775	0.671475		0.00740117	0.0448988	1.00743	0.869069
218.1	Uterine leiomyoma	neoplasms	77813	5481	72332		0.00741696	0.0256936	1.00744	0.772834		-0.0373661	0.022399	0.963323	0.095275		-0.00969094	0.0229226	0.990356	0.672464		-0.0575202	0.0163081	0.944103	0.00042013
474	Acute and chronic tonsillitis	respiratory	54289	1896	52393		0.00260101	0.0414354	1.0026	0.949948		0.13457	0.0359436	1.14405	0.000181165		0.0155118	0.0367446	1.01563	0.672914		0.0243775	0.0260569	1.02468	0.349507
747.13	Congenital anomalies of great vessels	congenital anomalies	85260	547	84713		-0.0194577	0.0754484	0.98073	0.796488		0.16078	0.0651294	1.17443	0.0135634		0.02839	0.0676344	1.0288	0.674663		0.0468657	0.0472562	1.04798	0.321326
702.2	Seborrheic keratosis	dermatologic	86484	22422	64062		-0.0185844	0.0145741	0.981587	0.20225		-0.127428	0.0125314	0.880357	2.73621e-24		-0.00548468	0.0130711	0.99453	0.674776		-0.0566935	0.00912464	0.944884	5.19053e-10
195.1	Malignant neoplasm, other	neoplasms	67089	4643	62446		-0.0503505	0.0275174	0.950896	0.0672847		-0.0125936	0.0236413	0.987485	0.594246		-0.0103452	0.0248171	0.989708	0.676781		0.0330249	0.0169936	1.03358	0.0519708
499	Cystic fibrosis	respiratory	92666	248	92418		-0.0254903	0.111634	0.974832	0.819384		0.358892	0.0964993	1.43174	0.000199919		0.0416813	0.100412	1.04256	0.678067		0.211458	0.0703746	1.23548	0.00265797
724.1	Disorders of sacrum	musculoskeletal	61691	4379	57312		0.0484084	0.0281585	1.0496	0.0855893		0.0653194	0.024313	1.0675	0.00721817		-0.0105121	0.0254407	0.989543	0.679459		0.0335654	0.0176061	1.03414	0.0565893
619.5	Noninflammatory disorders of vulva and perineum	genitourinary	79304	1844	77460		0.0539199	0.0422493	1.0554	0.201874		0.096187	0.0364886	1.10096	0.00838692		0.0156678	0.0379579	1.01579	0.679777		0.0692627	0.0264741	1.07172	0.00889035
612.3	Congenital anomalies of breast	genitourinary	70481	221	70260		-0.144837	0.119206	0.865163	0.224357		-0.446613	0.10432	0.639792	1.85894e-05		-0.0437749	0.106798	0.957169	0.681892		0.128284	0.0747651	1.13688	0.0861935
626.11	Absent or infrequent menstruation	genitourinary	67089	3434	63655		-0.0987409	0.03293	0.905977	0.00271306		-0.139257	0.0285094	0.870004	1.03642e-06		-0.0119717	0.0292601	0.9881	0.682431		-0.0261511	0.0209318	0.974188	0.211539
528.41	Cyst of the salivary gland	digestive	82700	128	82572		-0.0447773	0.159215	0.95621	0.778527		-0.459419	0.13659	0.631651	0.000769663		-0.0574936	0.140533	0.944128	0.682459		-0.252547	0.0986455	0.77682	0.0104629
727.4	Ganglion and cyst of synovium, tendon, and bursa	musculoskeletal	50306	2637	47669		-0.0622592	0.0359343	0.939639	0.0831696		-0.149774	0.0311813	0.860902	1.56047e-06		-0.0131277	0.0322273	0.986958	0.683752		0.0329551	0.0223903	1.0335	0.141061
426.3	Bundle branch block	circulatory system	43028	4981	38047		0.0813078	0.0300201	1.0847	0.00676001		0.255007	0.0263165	1.29047	3.32492e-22		0.0109601	0.0269313	1.01102	0.684035		0.0533192	0.0188402	1.05477	0.0046538
717	Polymyalgia Rheumatica	musculoskeletal	92511	1501	91010		0.0251253	0.0468771	1.02544	0.59197		0.0745793	0.0406611	1.07743	0.0666288		-0.0174269	0.0428244	0.982724	0.684053		0.0435363	0.0291649	1.0445	0.135498
425.11	Hypertrophic obstructive cardiomyopathy	circulatory system	78829	667	78162		0.146603	0.0697422	1.15789	0.0355465		0.111779	0.0602304	1.11827	0.0634735		0.02528	0.0621274	1.0256	0.684077		-0.0152957	0.0433886	0.984821	0.724442
636.1	Threatened premature labor	pregnancy complications	87816	450	87366		-0.0338037	0.0837199	0.966761	0.686381		0.136348	0.0727862	1.14608	0.0610321		-0.0296562	0.0733333	0.970779	0.685916		0.145177	0.0531143	1.15624	0.00627042
710.19	Unspecified osteomyelitis	musculoskeletal	71798	1494	70304		0.0885724	0.0465534	1.09261	0.0570932		0.2901	0.0402794	1.33656	5.92588e-13		0.0168164	0.0418165	1.01696	0.687575		0.0370563	0.028952	1.03775	0.200572
550.4	Umbilical hernia	digestive	78092	1961	76131		0.0705501	0.040754	1.0731	0.08343		0.193143	0.0353205	1.21306	4.544e-08		0.0147447	0.0366784	1.01485	0.687684		-0.0614526	0.0255155	0.940398	0.0160208
374.1	Ectropion or entropion	sense organs	75045	567	74478		-0.020524	0.0757443	0.979685	0.786419		-0.165857	0.0655021	0.847167	0.0113386		-0.0275629	0.0686759	0.972814	0.688165		0.113576	0.0468651	1.12028	0.0153734
946	Anaphylactic shock NOS	injuries & poisonings	52722	848	51874		0.00354572	0.061421	1.00355	0.953965		-0.0458334	0.0531936	0.955201	0.388889		-0.0220864	0.0551144	0.978156	0.688614		-0.0291596	0.0384751	0.971261	0.44852
531.3	Duodenal ulcer	digestive	88905	785	88120		0.109755	0.0638375	1.116	0.0855631		0.271588	0.0552037	1.31205	8.66589e-07		0.0227499	0.0575429	1.02301	0.69258		0.0668487	0.0397172	1.06913	0.0923522
694.2	Other dyschromia	dermatologic	76008	20973	55035		-0.00532448	0.0146369	0.99469	0.716028		-0.0933687	0.0126464	0.910858	1.54731e-13		0.00516515	0.013107	1.00518	0.693524		-0.0561045	0.00918083	0.94544	9.89769e-10
250.42	Other abnormal glucose	endocrine/metabolic	75408	9739	65669		0.0668635	0.0198374	1.06915	0.000750107		0.159952	0.017184	1.17346	1.29985e-20		-0.00700023	0.0177853	0.993024	0.69388		0.0663211	0.0123243	1.06857	7.39347e-08
736.2	Acquired deformities of finger	musculoskeletal	71285	655	70630		0.0396222	0.0699956	1.04042	0.571348		0.131451	0.0606355	1.14048	0.0301673		0.0247647	0.0629857	1.02507	0.694187		0.0251609	0.04339	1.02548	0.561998
752.1	Neural tube defects	congenital anomalies	89887	244	89643		-0.112651	0.11259	0.893462	0.317046		0.255559	0.0965206	1.29118	0.00810374		-0.0396752	0.101285	0.961102	0.695266		0.195376	0.0705592	1.21577	0.00562342
90.2	Gonococcal infections	infectious diseases	91457	117	91340		-0.352137	0.163949	0.703184	0.0317263		0.063009	0.140001	1.06504	0.652667		-0.056993	0.146029	0.944601	0.696325		0.16738	0.100063	1.1822	0.0943778
353	Nerve root and plexus disorders	neurological	74716	2328	72388		-0.0022267	0.0374949	0.997776	0.952644		0.0382865	0.0323769	1.03903	0.236998		-0.0129616	0.0335114	0.987122	0.698918		0.0738565	0.0234152	1.07665	0.00160931
871.2	Open wound of finger(s)	injuries & poisonings	80008	2662	77346		0.0253018	0.0348222	1.02562	0.467471		-0.0398682	0.0300666	0.960916	0.184842		0.0119477	0.0310897	1.01202	0.700758		-0.0562057	0.0217022	0.945345	0.00960142
965	Poisoning by analgesics, antipyretics, and antirheumatics	injuries & poisonings	65435	1163	64272		0.077651	0.0523789	1.08075	0.138211		0.364192	0.0451819	1.43935	7.59441e-16		0.0180005	0.0470225	1.01816	0.701864		0.0700065	0.032805	1.07252	0.032841
800.1	Fracture of neck of femur	injuries & poisonings	66781	1803	64978		0.0338343	0.0432156	1.03441	0.433675		-0.00679198	0.0374678	0.993231	0.856151		-0.0148948	0.0392842	0.985216	0.704572		-0.0183585	0.0268792	0.981809	0.494607
496.3	Bronchiectasis	respiratory	64762	2845	61917		0.0658525	0.0343708	1.06807	0.0553721		0.137585	0.0299441	1.1475	4.33317e-06		0.0118253	0.0312062	1.0119	0.704733		0.0674765	0.0214474	1.06981	0.0016544
379.3	Aphakia and other disorders of lens	sense organs	74857	182	74675		-0.125224	0.132077	0.8823	0.343075		-0.0751551	0.112908	0.9276	0.505646		0.0453284	0.119955	1.04637	0.705521		-0.127562	0.082438	0.880239	0.121774
979	Adverse drug events and drug allergies	injuries & poisonings	68559	4287	64272		0.0852203	0.0279426	1.08896	0.00228969		0.128689	0.0241541	1.13734	9.93985e-08		-0.00936915	0.0249643	0.990675	0.707436		0.0558164	0.0174786	1.0574	0.00140602
301.1	Schizoid personality disorder	mental disorders	34883	71	34812		0.0427209	0.212056	1.04365	0.840338		0.846315	0.193598	2.33104	1.23394e-05		-0.0689781	0.184997	0.933347	0.709252		0.00341778	0.133501	1.00342	0.979576
840.1	Muscle/tendon sprain	injuries & poisonings	70655	1758	68897		0.0320959	0.0431059	1.03262	0.456524		-0.00170916	0.0375729	0.998292	0.963717		0.014641	0.0393478	1.01475	0.709824		0.055795	0.0268777	1.05738	0.0379045
771.2	Cramp of limb	symptoms	65200	591	64609		-0.103376	0.0747469	0.901788	0.16666		-0.0186707	0.0644432	0.981502	0.772027		0.0250061	0.0672824	1.02532	0.710147		-0.00851016	0.0457173	0.991526	0.852329
8.5	Bacterial enteritis	infectious diseases	87769	1745	86024		-0.018928	0.0429907	0.98125	0.659734		0.205447	0.0371167	1.22807	3.10963e-08		-0.0143065	0.038517	0.985795	0.710315		0.0528902	0.0267626	1.05431	0.0481243
426.22	Mobitz II AV block	circulatory system	38173	126	38047		0.0170951	0.164684	1.01724	0.917324		-0.0230932	0.145833	0.977171	0.874178		-0.055463	0.149464	0.946047	0.710579		0.186442	0.106511	1.20496	0.0800413
721.8	Other allied disorders of spine	musculoskeletal	58500	1188	57312		0.00525567	0.0526411	1.00527	0.920472		0.201987	0.0456998	1.22383	9.87625e-06		0.0176268	0.0475634	1.01778	0.710938		0.0752152	0.0327236	1.07812	0.0215335
262	Mineral deficiency NEC	endocrine/metabolic	64861	2091	62770		0.00117524	0.0394722	1.00118	0.976247		0.0123374	0.0340616	1.01241	0.717196		-0.0128766	0.0351639	0.987206	0.714226		-0.0375036	0.0247606	0.963191	0.129861
369	Infection of the eye	sense organs	78879	4401	74478		0.0201025	0.0274833	1.02031	0.464506		0.0134395	0.0237429	1.01353	0.571365		0.00901897	0.0246738	1.00906	0.714717		0.0467602	0.0172121	1.04787	0.00659354
875	Non-healing surgical wound	injuries & poisonings	77851	505	77346		0.0390357	0.0793648	1.03981	0.622825		0.200685	0.0689044	1.22224	0.00358533		-0.0259183	0.0714651	0.974415	0.716851		-0.0613473	0.0494239	0.940497	0.214514
202.23	Lymphosarcoma	neoplasms	86850	32	86818		0.123232	0.317915	1.13115	0.698292		0.0122127	0.276891	1.01229	0.96482		0.105348	0.290884	1.1111	0.717227		-0.860014	0.206389	0.423156	3.08695e-05
475.9	Postnasal drip	respiratory	54895	2502	52393		0.108474	0.0364967	1.11458	0.00295728		-0.0514663	0.0312858	0.949836	0.0999624		0.0118717	0.0328473	1.01194	0.717784		-0.0194626	0.0228073	0.980726	0.393467
585.32	End stage renal disease	genitourinary	66527	2077	64450		0.13907	0.0401408	1.1492	0.00053112		0.278959	0.0348742	1.32175	1.25411e-15		0.0128824	0.0358563	1.01297	0.719387		0.0672229	0.0250013	1.06953	0.0071715
443.7	Peripheral angiopathy in diseases classified elsewhere	circulatory system	68448	1045	67403		0.1036	0.0571498	1.10916	0.0698671		0.486898	0.050349	1.62726	4.02619e-22		0.0183561	0.0512986	1.01853	0.720472		0.0252612	0.0356238	1.02558	0.478256
446.2	Acute febrile mucocutaneous lymph node syndrome (Kawasaki disease)	circulatory system	67424	21	67403		-0.149664	0.385211	0.860997	0.697627		-0.43469	0.333905	0.647465	0.192971		-0.125486	0.351033	0.882068	0.720735		0.0148888	0.243373	1.015	0.951218
536.8	Dyspepsia and other specified disorders of function of stomach	digestive	76413	3964	72449		0.0289452	0.0290763	1.02937	0.319497		0.0455303	0.0252205	1.04658	0.0710296		0.00925878	0.0259617	1.0093	0.721367		0.0290692	0.0181952	1.0295	0.110126
428.2	Heart failure NOS	circulatory system	73155	2752	70403		0.0945888	0.0354573	1.09921	0.00763755		0.254416	0.031082	1.28971	2.71562e-16		0.0111143	0.0319319	1.01118	0.727792		0.0503609	0.0222307	1.05165	0.0234893
646	Other complications of pregnancy NEC	pregnancy complications	91593	2000	89593		-0.047899	0.0413495	0.95323	0.246703		-0.0264461	0.035565	0.973901	0.457119		0.0127797	0.0367251	1.01286	0.727852		-0.00232897	0.0261767	0.997674	0.929105
722.3	Schmorl's nodes	musculoskeletal	57538	226	57312		0.0873338	0.119251	1.09126	0.463954		0.116166	0.103751	1.12318	0.26286		-0.0374131	0.108588	0.963278	0.730439		0.019492	0.0743499	1.01968	0.793193
619.3	Noninflammatory disorders of cervix	genitourinary	79209	1749	77460		-0.0607512	0.0433559	0.941057	0.161148		-0.23142	0.0375465	0.793407	7.11371e-10		-0.0132953	0.0385958	0.986793	0.730489		-0.0146346	0.0272317	0.985472	0.590985
574.12	Cholelithiasis with other cholecystitis	digestive	81634	1789	79845		0.128304	0.0424035	1.1369	0.00247985		0.284902	0.0367873	1.32963	9.59087e-15		-0.0131296	0.0382113	0.986956	0.731143		0.0287455	0.0265383	1.02916	0.278732
367.9	Blindness and low vision	sense organs	85434	1639	83795		-0.00461892	0.0444404	0.995392	0.917221		0.0787157	0.0381811	1.0819	0.039242		-0.0136024	0.0399285	0.98649	0.733353		0.0357856	0.0277003	1.03643	0.196397
510.2	Lung transplant	respiratory	79664	652	79012		-0.0143375	0.0694289	0.985765	0.836396		0.11959	0.0601248	1.12703	0.0466982		-0.0213331	0.0628094	0.978893	0.734122		0.169046	0.0434829	1.18417	0.000101227
394.3	Aortic valve disease	circulatory system	66111	396	65715		0.0256851	0.091637	1.02602	0.779254		0.0212133	0.0804439	1.02144	0.792009		-0.0283028	0.0840425	0.972094	0.736292		0.149896	0.0573076	1.16171	0.00890617
446.5	Giant cell arteritis	circulatory system	67971	568	67403		-0.00271681	0.0760756	0.997287	0.971512		0.126414	0.0661948	1.13475	0.0561688		0.0233578	0.0694617	1.02363	0.736669		0.111485	0.0472612	1.11794	0.0183282
575.2	Obstruction of bile duct	digestive	80787	942	79845		0.0351843	0.0582838	1.03581	0.546062		0.162295	0.0503559	1.17621	0.00126876		-0.0175766	0.0523205	0.982577	0.736916		0.0471693	0.0361457	1.0483	0.191901
362.7	Hereditary retinal dystrophies	sense organs	78623	226	78397		0.00815119	0.119457	1.00818	0.945598		0.136341	0.102571	1.14607	0.183771		-0.0359449	0.107424	0.964693	0.737921		0.115429	0.0747379	1.12235	0.122479
8.7	Intestinal infection due to protozoa	infectious diseases	86085	61	86024		-0.697243	0.233452	0.497956	0.00282038		0.353999	0.198865	1.42475	0.0750599		-0.0702317	0.21025	0.932178	0.73835		0.272667	0.143784	1.31346	0.0579119
580.31	Nephritis and nephropathy in diseases classified elsewhere	genitourinary	65052	602	64450		0.103998	0.073807	1.1096	0.158818		0.283452	0.0639676	1.32771	9.37197e-06		0.0217916	0.0653297	1.02203	0.738709		-0.0813349	0.0459942	0.921885	0.0769987
430.1	Subarachnoid hemorrhage	circulatory system	73847	1131	72716		0.126895	0.053477	1.1353	0.0176496		0.220919	0.0464314	1.24722	1.95556e-06		0.0160317	0.0481249	1.01616	0.739039		-0.0244347	0.0332418	0.975861	0.462303
395.6	Heart valve replaced	circulatory system	68675	2960	65715		0.0407899	0.0344348	1.04163	0.236194		0.0688297	0.0300081	1.07125	0.0218073		-0.0103078	0.0309914	0.989745	0.739436		-0.00111605	0.0214895	0.998885	0.958581
938.2	Chronic dermatitis due to solar radiation	dermatologic	64562	12688	51874		-0.0331063	0.0180386	0.967436	0.0664604		-0.138008	0.0155442	0.871092	6.7847e-19		-0.00539041	0.0162583	0.994624	0.74023		-0.0654158	0.0112034	0.936678	5.25398e-09
656	Other perinatal conditions of fetus or newborn	pregnancy complications	92221	654	91567		0.17134	0.0693353	1.18689	0.0134669		0.0853251	0.0599846	1.08907	0.154895		0.0201998	0.0616689	1.02041	0.74325		0.0388398	0.0438627	1.0396	0.375895
286.12	Congenital deficiency of other clotting factors (including factor VII)	hematopoietic	65369	222	65147		-0.00860944	0.119173	0.991428	0.942409		0.130864	0.101994	1.13981	0.199472		-0.034791	0.106417	0.965807	0.74372		-0.164412	0.0746611	0.848393	0.0276576
353.2	Nerve root lesions	neurological	73552	1164	72388		-0.00778073	0.0528299	0.992249	0.882912		0.018415	0.0455753	1.01859	0.686171		0.0154122	0.0471936	1.01553	0.74399		0.153433	0.0330872	1.16583	3.53093e-06
259.1	Nonspecific abnormal results of other endocrine function study	endocrine/metabolic	74795	180	74615		0.124216	0.131503	1.13226	0.34487		0.0758328	0.113483	1.07878	0.503987		0.0384983	0.118229	1.03925	0.744707		-0.0626799	0.0827866	0.939244	0.448974
755.6	Other congenital anomalies of lower limb, including pelvic girdle	congenital anomalies	89164	330	88834		0.0384078	0.0975039	1.03915	0.693647		0.303917	0.0836334	1.35516	0.000279153		-0.0282656	0.0874055	0.97213	0.746404		0.0804178	0.061044	1.08374	0.187713
700	Corns and callosities	dermatologic	71561	2630	68931		-0.021276	0.0355245	0.978949	0.549232		-0.0185505	0.0308569	0.981621	0.547721		-0.0103945	0.0321772	0.989659	0.746666		-0.00549563	0.0221852	0.994519	0.804354
781.2	Abnormal posture	symptoms	82545	316	82229		-0.01759	0.0996275	0.982564	0.859856		-0.0160471	0.0856503	0.984081	0.851381		-0.0286299	0.0900719	0.971776	0.750594		0.15057	0.0622166	1.1625	0.0155165
386	Vertiginous syndromes and other disorders of vestibular system	sense organs	66773	4011	62762		0.0408993	0.0294521	1.04175	0.164933		0.0240866	0.0253662	1.02438	0.342337		0.00825272	0.0262976	1.00829	0.753657		0.0401223	0.0182908	1.04094	0.0282656
709.5	Dermatomyositis	dermatologic	53723	290	53433		0.102646	0.104112	1.1081	0.324171		0.0116979	0.089975	1.01177	0.896556		-0.0292548	0.0934629	0.971169	0.754274		-0.223886	0.0660095	0.799406	0.00069454
790.1	Elevated sedimentation rate	symptoms	70416	865	69551		0.0539006	0.0606825	1.05538	0.374412		0.0084105	0.052613	1.00845	0.872995		0.0168124	0.0544376	1.01695	0.757445		-0.000993353	0.0379359	0.999007	0.97911
359.2	Myopathy	neurological	79437	1439	77998		0.0028336	0.047312	1.00284	0.952242		0.0515105	0.0406974	1.05286	0.205622		-0.012961	0.0422827	0.987123	0.7592		-0.0112898	0.0294314	0.988774	0.701278
805	Fracture of vertebral column without mention of spinal cord injury	injuries & poisonings	67687	2709	64978		0.107726	0.0354175	1.11374	0.0023532		0.0881818	0.0304087	1.09219	0.00373296		0.00975453	0.0321445	1.0098	0.76154		0.0883898	0.0219442	1.09241	5.62702e-05
706.2	Sebaceous cyst	dermatologic	75014	9477	65537		-0.00593977	0.0196054	0.994078	0.761916		-0.0473377	0.0168888	0.953765	0.00506438		-0.00533869	0.0176474	0.994676	0.762255		-0.0423113	0.0122785	0.958571	0.000569011
198.6	Secondary malignancy of bone	neoplasms	64030	1584	62446		0.00660892	0.0455945	1.00663	0.88475		0.0895338	0.0394165	1.09366	0.023118		0.0121984	0.0411947	1.01227	0.767141		0.0607138	0.0282453	1.06259	0.0315934
800.2	Fracture of unspecified part of femur	injuries & poisonings	65512	534	64978		0.184416	0.0781429	1.20252	0.0182757		0.0100738	0.0670962	1.01012	0.880655		0.0205854	0.070156	1.0208	0.769198		0.117206	0.0481353	1.12435	0.0148944
220	Benign neoplasm of ovary	neoplasms	69869	731	69138		0.025864	0.0657313	1.0262	0.693964		0.0517925	0.0574336	1.05316	0.367173		-0.0172221	0.058901	0.982925	0.769988		-0.0323252	0.0422504	0.968192	0.444219
255.3	Adrenogenital disorders	endocrine/metabolic	74688	73	74615		-0.0837608	0.207249	0.919651	0.686099		0.3228	0.1812	1.38099	0.0748387		-0.0528681	0.181355	0.948505	0.770655		0.58838	0.132044	1.80107	8.35234e-06
427.8	Sinoatrial node dysfunction (Bradycardia)	circulatory system	40730	2683	38047		0.0893193	0.0395879	1.09343	0.0240563		0.110098	0.0347196	1.11639	0.00151876		0.0103584	0.0356753	1.01041	0.771546		0.047674	0.0250214	1.04883	0.0567372
380.1	Otitis externa	sense organs	81531	3108	78423		-0.00997138	0.0323237	0.990078	0.757713		0.106837	0.0279593	1.11275	0.000132831		-0.00835251	0.0289126	0.991682	0.772667		-0.052164	0.0202564	0.949173	0.0100187
577.2	Chronic pancreatitis	digestive	88264	874	87390		0.188134	0.0604816	1.207	0.0018671		0.209904	0.0520609	1.23356	5.53305e-05		0.0154668	0.0539843	1.01559	0.774492		0.156052	0.0376457	1.16889	3.39384e-05
599.8	Other symptoms involving urinary system	genitourinary	62942	4366	58576		0.0114765	0.0286163	1.01154	0.688384		-0.0185869	0.0245896	0.981585	0.449719		0.0073407	0.0256586	1.00737	0.774808		0.00325088	0.0177802	1.00326	0.854926
394.7	Disease of tricuspid valve	circulatory system	68674	2959	65715		0.0416443	0.0337596	1.04252	0.217369		0.123873	0.0292744	1.13187	2.322e-05		-0.00858058	0.0302489	0.991456	0.776667		0.0181859	0.0210959	1.01835	0.388655
519.9	Symptoms involving respiratory system and other chest symptoms	respiratory	86086	3308	82778		0.0446553	0.0315297	1.04567	0.15669		0.163591	0.0273471	1.17773	2.20404e-09		0.00785605	0.0282681	1.00789	0.78108		0.0673495	0.0197262	1.06967	0.000639667
261.41	Rickets or osteomalacia	endocrine/metabolic	62966	196	62770		-0.164642	0.126812	0.848197	0.194177		-0.275428	0.110533	0.759247	0.0127093		0.0313201	0.113304	1.03182	0.782221		-0.0417706	0.0800975	0.95909	0.60202
250.6	Polyneuropathy in diabetes	endocrine/metabolic	68189	2520	65669		0.0660745	0.0371254	1.06831	0.0751148		0.374554	0.0324231	1.45434	7.2058e-31		-0.00925278	0.0335021	0.99079	0.782406		0.0656375	0.0229017	1.06784	0.00415627
364	Corneal opacity and other disorders of cornea	sense organs	80495	1293	79202		-0.027668	0.0497866	0.972711	0.578394		-0.0773089	0.0429026	0.925604	0.0715512		-0.0123008	0.0446277	0.987775	0.782832		0.017809	0.0312371	1.01797	0.568593
8	Intestinal infection	infectious diseases	90424	4400	86024		-0.0166305	0.0274395	0.983507	0.544462		0.101532	0.0236501	1.10687	1.76204e-05		-0.006723	0.0245482	0.9933	0.784185		0.0340148	0.0171063	1.0346	0.0467629
643.1	Hyperemesis gravidarum	pregnancy complications	92384	123	92261		0.11303	0.162652	1.11967	0.487104		0.222323	0.138803	1.24898	0.109218		0.0398577	0.146167	1.04066	0.785094		-0.00516447	0.1015	0.994849	0.95942
269	Proteinuria	endocrine/metabolic	81985	2771	79214		0.0545161	0.0342588	1.05603	0.111541		0.111599	0.0296613	1.11806	0.000168252		0.00833656	0.0307134	1.00837	0.78606		0.0112524	0.0213985	1.01132	0.598993
170	Cancer of bone and connective tissue	neoplasms	92110	1495	90615		-0.00315635	0.0461812	0.996849	0.945509		0.00763908	0.0397037	1.00767	0.847427		0.0112301	0.0415639	1.01129	0.787016		0.119819	0.0288445	1.12729	3.26764e-05
389.1	Sensorineural hearing loss	sense organs	80853	10203	70650		-0.0165931	0.0197002	0.983544	0.399631		-0.0331177	0.0169787	0.967425	0.0511109		-0.00478057	0.0177747	0.995231	0.787966		0.00852833	0.0122807	1.00856	0.487399
201	Hodgkin's disease	neoplasms	87336	518	86818		0.0345205	0.0781264	1.03512	0.658594		0.0711732	0.0674674	1.07377	0.291458		0.0185871	0.0695618	1.01876	0.789313		0.0152295	0.0487898	1.01535	0.75493
498	Acute bronchospasm	respiratory	62416	499	61917		0.00471457	0.0793204	1.00473	0.952604		0.0914088	0.0688811	1.09572	0.184491		-0.0190297	0.0712468	0.98115	0.789395		-0.0216956	0.0496251	0.978538	0.661973
375	Disorders of lacrimal system	sense organs	75272	597	74675		-0.0662333	0.0733022	0.935913	0.366227		-0.00409677	0.0632626	0.995912	0.948367		-0.0175119	0.0658193	0.982641	0.790193		-0.0328634	0.0455926	0.967671	0.471029
189	Cancer of urinary organs (incl. kidney and bladder)	neoplasms	92058	3377	88681		0.0854547	0.0317209	1.08921	0.00706105		0.0761048	0.0273869	1.07908	0.00545467		0.00759378	0.0287039	1.00762	0.791352		0.0505583	0.0197052	1.05186	0.0102956
379.1	Scleritis and episcleritis	sense organs	75058	383	74675		-0.11407	0.0904342	0.892195	0.207178		0.0453603	0.0782834	1.0464	0.562294		-0.0214767	0.0816841	0.978752	0.792609		-0.112674	0.0567613	0.893441	0.0471378
260.7	Polyphagia	endocrine/metabolic	62934	164	62770		0.24656	0.139285	1.27962	0.0766968		0.270899	0.119256	1.31114	0.0231121		0.0322448	0.123093	1.03277	0.793356		-0.0582911	0.0876579	0.943375	0.506061
458.1	Orthostatic hypotension	circulatory system	71635	3050	68585		0.0225008	0.0331196	1.02276	0.496897		0.0707332	0.0286487	1.07329	0.0135497		-0.00776237	0.0296816	0.992268	0.79369		0.0327878	0.0207229	1.03333	0.113604
939	Atopic/contact dermatitis due to other or unspecified	dermatologic	70818	18944	51874		-0.0147024	0.01523	0.985405	0.334366		-0.0722955	0.013101	0.930256	3.4224e-08		-0.00354617	0.0136317	0.99646	0.794755		-0.0396487	0.00948081	0.961127	2.88957e-05
608	Other disorders of male genital organs	genitourinary	74861	3276	71585		-0.0500182	0.0335747	0.951212	0.136288		-0.0368712	0.0288	0.9638	0.200458		-0.00772276	0.0298577	0.992307	0.795903		0.00142431	0.0209916	1.00143	0.945904
198.2	Secondary malignancy of respiratory organs	neoplasms	64000	1554	62446		0.00856272	0.0458651	1.0086	0.851901		0.14948	0.039674	1.16123	0.000164753		0.0106449	0.0413912	1.0107	0.797041		0.0478765	0.0283992	1.04904	0.0918265
420.1	Myocarditis	circulatory system	78544	382	78162		-0.0253443	0.0909405	0.974974	0.780481		-0.112638	0.0781025	0.893474	0.149252		0.0206674	0.0810186	1.02088	0.79865		0.123165	0.0566234	1.13107	0.0296181
442	Other aneurysm	circulatory system	73912	6509	67403		0.070668	0.0240751	1.07322	0.00333214		0.146057	0.0209408	1.15726	3.06455e-12		-0.00553846	0.0217414	0.994477	0.798921		0.0552002	0.0149868	1.05675	0.000230277
386.2	Peripheral or central vertigo	sense organs	66015	3253	62762		0.0514397	0.0324919	1.05279	0.113386		0.0281427	0.0279864	1.02854	0.314615		0.00731672	0.0289726	1.00734	0.800624		0.0355332	0.0201772	1.03617	0.078229
695.3	Rosacea	dermatologic	61131	6096	55035		-0.00233385	0.0241962	0.997669	0.923159		-0.0997782	0.0209503	0.905038	1.9111e-06		-0.00547264	0.0217048	0.994542	0.800933		-0.0965674	0.0152233	0.907949	2.24765e-10
371	Inflammation of the eye	sense organs	80378	5900	74478		-0.0114117	0.0240594	0.988653	0.635277		-0.0774455	0.0207797	0.925477	0.000193786		0.00536235	0.0215139	1.00538	0.803168		0.00618552	0.015036	1.0062	0.680794
362.9	Retinal edema	sense organs	78775	378	78397		-0.133837	0.0923652	0.874733	0.14734		0.0495348	0.0797404	1.05078	0.534467		0.0205515	0.0825282	1.02076	0.803343		-0.000522082	0.0574141	0.999478	0.992745
527	Diseases of the salivary glands	digestive	85121	2549	82572		0.0623084	0.0356009	1.06429	0.0800849		0.0099722	0.0306906	1.01002	0.745237		-0.0079723	0.0320162	0.992059	0.803354		0.0065844	0.0222101	1.00661	0.766879
706	Diseases of sebaceous glands	dermatologic	84218	18681	65537		-0.0240762	0.0147614	0.976211	0.102886		-0.040347	0.0127117	0.960456	0.00150353		0.00328765	0.0132456	1.00329	0.803974		-0.0460512	0.00923872	0.954993	6.20951e-07
385	Other disorders of middle ear and mastoid	sense organs	76775	372	76403		-0.023596	0.0923302	0.97668	0.79829		-0.0308891	0.0794918	0.969583	0.697585		-0.0202478	0.082262	0.979956	0.805575		0.0192581	0.0572967	1.01944	0.736787
750	Digestive congenital anomalies	congenital anomalies	89301	1173	88128		0.0326471	0.0520794	1.03319	0.530743		0.023197	0.0449838	1.02347	0.606081		0.0113489	0.0466743	1.01141	0.807889		-0.0701341	0.0325004	0.932269	0.0309322
628	Ovarian cyst	genitourinary	68921	5266	63655		-0.018436	0.0270257	0.981733	0.495135		-0.0457201	0.0235019	0.955309	0.0517299		0.0057823	0.0239863	1.0058	0.809503		-0.0510716	0.0172527	0.950211	0.00307421
112.3	Candidiasis of skin and nails	infectious diseases	73819	859	72960		0.066197	0.0607838	1.06844	0.276129		0.124395	0.0527236	1.13246	0.018305		-0.0130875	0.0545431	0.986998	0.810371		0.0831595	0.0381549	1.08672	0.0292927
255.11	Cushing's syndrome	endocrine/metabolic	75218	603	74615		0.0920685	0.0719001	1.09644	0.200367		0.211749	0.0617857	1.23584	0.000609936		-0.0153648	0.0643693	0.984753	0.81134		0.0943662	0.0450462	1.09896	0.0361821
965.1	Opiates and related narcotics causing adverse effects in therapeutic use	injuries & poisonings	66318	2046	64272		0.15005	0.0398342	1.16189	0.000165307		0.398965	0.0346509	1.49028	1.12342e-30		0.00850073	0.0356576	1.00854	0.811572		0.0238485	0.0249111	1.02414	0.338394
527.7	Disturbance of salivary secretion	digestive	83812	1240	82572		0.0102386	0.0506546	1.01029	0.839819		-0.172207	0.0436197	0.841805	7.88337e-05		0.0108329	0.0455108	1.01089	0.811858		0.0369004	0.0315539	1.03759	0.242227
426.31	Right bundle branch block	circulatory system	40469	2422	38047		0.0451633	0.0399098	1.0462	0.257789		0.212723	0.0350187	1.23704	1.24336e-09		0.00849147	0.0357329	1.00853	0.812162		0.0648023	0.0251053	1.06695	0.00984527
165	Cancer within the respiratory system	neoplasms	91802	3114	88688		0.0581122	0.0326145	1.05983	0.074783		0.258028	0.028286	1.29438	7.36709e-20		-0.00697349	0.0295581	0.993051	0.813491		0.104601	0.0203275	1.11027	2.66381e-07
592.13	Chronic interstitial cystitis	genitourinary	60097	327	59770		0.0514989	0.0982566	1.05285	0.60019		-0.297042	0.0857882	0.743013	0.000535184		0.020417	0.0883941	1.02063	0.817333		0.0679163	0.0615559	1.07028	0.269885
189.11	Malignant neoplasm of kidney, except pelvis	neoplasms	90271	1590	88681		0.0958001	0.0452425	1.10054	0.0342192		0.160894	0.0390618	1.17456	3.80573e-05		0.00939085	0.0408159	1.00944	0.818031		0.0232791	0.028137	1.02355	0.408041
474.1	Acute tonsillitis	respiratory	52898	505	52393		0.104949	0.0792612	1.11065	0.185472		0.145844	0.068654	1.15702	0.0336418		-0.0159662	0.0695311	0.984161	0.818381		0.0324518	0.0495749	1.03298	0.512725
411.9	Other acute and subacute forms of ischemic heart disease	circulatory system	61383	1131	60252		0.102305	0.0555324	1.10772	0.0654385		0.420386	0.0491489	1.52255	1.19607e-17		-0.0111945	0.0495636	0.988868	0.821308		0.00217397	0.0343221	1.00218	0.949496
346.2	Nonspecific abnormal results of function study of brain and central nervous system	neurological	63877	712	63165		0.0129177	0.0670046	1.013	0.847125		0.054583	0.0575525	1.0561	0.342924		-0.0134076	0.0596648	0.986682	0.8222		0.102142	0.0416167	1.10754	0.0141142
275.1	Disorders of iron metabolism	hematopoietic	82545	1091	81454		-0.0326458	0.0539675	0.967881	0.545236		-0.0406699	0.0464847	0.960146	0.381623		-0.0108497	0.0485488	0.989209	0.823162		0.0192895	0.033778	1.01948	0.567955
277.6	Other deficiencies of circulating enzymes	endocrine/metabolic	81174	104	81070		0.130461	0.173832	1.13935	0.452954		-0.0651194	0.152663	0.936956	0.669702		0.0346811	0.155832	1.03529	0.823883		-0.362163	0.108749	0.696169	0.000867668
411.8	Other chronic ischemic heart disease, unspecified	circulatory system	67927	7675	60252		0.0924483	0.024917	1.09686	0.000207057		0.206979	0.0216003	1.22996	9.49848e-22		-0.00494495	0.0223774	0.995067	0.825108		0.0225455	0.0153513	1.0228	0.141931
170.1	Bone cancer	neoplasms	91354	739	90615		-0.0968024	0.0655105	0.907735	0.139498		-0.0131824	0.0564452	0.986904	0.81534		-0.0129201	0.0589404	0.987163	0.826489		0.0917973	0.0408456	1.09614	0.0246131
270.33	Amyloidosis	endocrine/metabolic	79927	713	79214		0.0151556	0.0675698	1.01527	0.822528		-0.0183894	0.0586112	0.981779	0.753709		0.0134625	0.061552	1.01355	0.82687		0.143084	0.0416473	1.15383	0.000591221
272.14	Hyperchylomicronemia	endocrine/metabolic	41931	73	41858		0.171826	0.220172	1.18747	0.435146		0.564545	0.187534	1.75865	0.0026094		-0.0418363	0.192763	0.959027	0.828181		0.293987	0.135921	1.34177	0.0305473
315.2	Speech and language disorder	mental disorders	84054	181	83873		-0.148619	0.131561	0.861898	0.258622		0.132572	0.113977	1.14176	0.24477		0.0253181	0.116826	1.02564	0.82843		-0.048812	0.0821447	0.95236	0.552365
704	Diseases of hair and hair follicles	dermatologic	84323	9924	74399		-0.0154905	0.018907	0.984629	0.412615		-0.108217	0.0163083	0.897433	3.22969e-11		-0.00362762	0.0169314	0.996379	0.830349		-0.0411524	0.011874	0.959683	0.000528777
818.1	Subdural hemorrhage (injury)	injuries & poisonings	88381	250	88131		-0.0852545	0.112323	0.918279	0.447847		0.261174	0.0971952	1.29845	0.00720728		0.0216498	0.102577	1.02189	0.832841		0.0633608	0.0696113	1.06541	0.362713
365	Glaucoma	sense organs	84441	5239	79202		-0.00667754	0.0257244	0.993345	0.795188		0.0361385	0.0222668	1.0368	0.104595		0.00491658	0.0233139	1.00493	0.832976		0.00468694	0.0160868	1.0047	0.770781
743.9	Osteopenia or other disorder of bone and cartilage	musculoskeletal	81286	11945	69341		0.0284053	0.0191192	1.02881	0.137361		-0.0020326	0.0165397	0.997969	0.902193		-0.00360706	0.0172168	0.996399	0.834052		-0.0129072	0.0119724	0.987176	0.281
145.4	Cancer of the gums	neoplasms	90006	20	89986		0.392935	0.413971	1.48132	0.342526		0.305103	0.348754	1.35676	0.381662		0.0766887	0.371493	1.07971	0.836452		-0.708209	0.25571	0.492526	0.0056129
990	Effects radiation NOS	injuries & poisonings	85987	2919	83068		0.0158993	0.033552	1.01603	0.635593		0.129799	0.0290847	1.1386	8.09029e-06		0.00614085	0.0302238	1.00616	0.838995		0.087568	0.0209269	1.09152	2.85828e-05
331.1	Hydrocephalus	neurological	63970	805	63165		-0.0176138	0.0628442	0.98254	0.779265		0.175655	0.0543752	1.19203	0.00123607		-0.0113841	0.0568624	0.98868	0.841321		0.116968	0.0391439	1.12408	0.00280661
840.3	Joint/ligament sprain	injuries & poisonings	71485	2588	68897		0.0317455	0.0353029	1.03225	0.368528		-0.0974669	0.0305312	0.907132	0.00141111		0.00611932	0.0317108	1.00614	0.846981		-0.0476594	0.0220906	0.953458	0.0309702
619.4	Noninflammatory disorders of vagina	genitourinary	82087	4627	77460		-0.0344717	0.027649	0.966116	0.212485		-0.0249327	0.0238296	0.975376	0.295427		0.0046809	0.024594	1.00469	0.849053		-0.00882702	0.0173866	0.991212	0.611669
519.8	Other diseases of respiratory system, NEC	respiratory	84840	2062	82778		0.0348394	0.0392868	1.03545	0.375188		0.238339	0.0340328	1.26914	2.50151e-12		0.00658814	0.0351476	1.00661	0.851314		0.0187324	0.0246214	1.01891	0.446768
429.9	Cardiac complications, not elsewhere classified	circulatory system	70966	563	70403		0.0308795	0.0750937	1.03136	0.680916		-0.00800963	0.0657018	0.992022	0.902971		0.0125436	0.0671727	1.01262	0.851867		-0.0659361	0.0473901	0.936191	0.16412
277.51	Lipoprotein disorders	endocrine/metabolic	81766	696	81070		0.0831366	0.0678	1.08669	0.220122		-0.0874359	0.0582226	0.916278	0.133161		0.0112425	0.060637	1.01131	0.85291		-0.0739297	0.0422158	0.928737	0.079906
242.31	Thyrotoxic exophthalmos	endocrine/metabolic	64639	45	64594		0.00419792	0.271371	1.00421	0.987658		-0.628894	0.235246	0.533181	0.00750975		-0.0449535	0.242683	0.956042	0.853044		-0.0809605	0.167999	0.92223	0.629869
312.3	Impulse control disorder	mental disorders	84140	267	83873		0.334404	0.109334	1.39711	0.00222408		0.208658	0.0936866	1.23202	0.0259345		-0.0177958	0.0964832	0.982362	0.853665		-0.0997083	0.0677092	0.905101	0.14086
313.3	Autism	mental disorders	84189	316	83873		0.100059	0.101646	1.10524	0.324925		-0.0683158	0.0878636	0.933965	0.436851		0.0161987	0.0884142	1.01633	0.854631		-0.109001	0.0632715	0.89673	0.0849351
941	Adverse reaction to serum or vaccine	injuries & poisonings	52390	516	51874		-0.0865725	0.0784365	0.917069	0.269711		-0.0788529	0.0681412	0.924176	0.247191		0.0127774	0.0697975	1.01286	0.854748		-0.243637	0.0492103	0.783772	7.38599e-07
362.8	Retinal hemorrhage/ischemia	sense organs	78830	433	78397		0.0257831	0.0855361	1.02612	0.763087		-0.29053	0.0736299	0.747867	7.9529e-05		-0.0143069	0.0781759	0.985795	0.854791		-0.147414	0.0533868	0.862937	0.00575807
599.6	Oliguria and anuria	genitourinary	59087	511	58576		-0.0056661	0.079122	0.99435	0.942911		0.174811	0.068515	1.19102	0.0107285		0.0127975	0.0714256	1.01288	0.857802		0.128743	0.0491657	1.1374	0.00883062
442.1	Aortic aneurysm	circulatory system	72176	4773	67403		0.0750137	0.0280975	1.0779	0.00759032		0.129892	0.0243796	1.13871	9.93626e-08		-0.0045535	0.025463	0.995457	0.858073		0.0644317	0.0174076	1.06655	0.000214452
389.3	Degenerative and vascular disorders of ear	sense organs	70893	243	70650		-0.140303	0.114998	0.869095	0.222446		-0.361533	0.0990916	0.696608	0.000263804		0.0177256	0.103122	1.01788	0.863524		0.00869955	0.0721364	1.00874	0.904009
290.1	Dementias	mental disorders	70138	2536	67602		0.0519686	0.037904	1.05334	0.170357		0.0542947	0.0328325	1.0558	0.0981913		0.00585981	0.034662	1.00588	0.865753		0.00830005	0.0233844	1.00833	0.722635
446.3	Hypersensitivity angiitis	circulatory system	67608	205	67403		-0.176005	0.123983	0.838614	0.155729		-0.214481	0.10831	0.80696	0.0476745		-0.0183637	0.110363	0.981804	0.867847		-0.109397	0.0776748	0.896375	0.159014
426.23	Second degree AV block	circulatory system	38732	685	38047		0.068841	0.0708987	1.07127	0.33156		0.0518903	0.0619452	1.05326	0.40221		0.0104036	0.0631983	1.01046	0.869244		0.0440422	0.0449156	1.04503	0.326813
655.1	Abnormality in fetal heart rate or rhythm	pregnancy complications	88548	1191	87357		0.0179718	0.0524645	1.01813	0.731936		-0.150642	0.0451571	0.860156	0.000850075		0.00764518	0.0465667	1.00767	0.869592		-0.0293434	0.0331199	0.971083	0.375631
747.11	Cardiac shunt/ heart septal defect	congenital anomalies	87320	2607	84713		-0.0145741	0.0352498	0.985532	0.679276		0.101617	0.0303785	1.10696	0.000822709		-0.00512499	0.0317262	0.994888	0.871669		-0.0353526	0.0219829	0.965265	0.107795
755	Congenital anomalies of limbs	congenital anomalies	89761	927	88834		-0.132758	0.0582649	0.875677	0.0226948		0.0906115	0.0499742	1.09484	0.0698061		-0.00835316	0.0520026	0.991682	0.872385		0.0459335	0.0364555	1.047	0.207674
738.4	Acquired spondylolisthesis	musculoskeletal	74805	4175	70630		0.00722336	0.0288527	1.00725	0.802314		0.00292334	0.0250655	1.00293	0.907155		0.00416263	0.0259949	1.00417	0.872777		0.0481209	0.0179893	1.0493	0.00747357
536.3	Gastroparesis	digestive	73677	1228	72449		0.0207411	0.0510254	1.02096	0.684386		0.273357	0.0441119	1.31437	5.7585e-10		0.00722987	0.0456603	1.00726	0.874189		0.0865136	0.0319531	1.09037	0.00677887
371.21	Allergic conjunctivitis	sense organs	74993	515	74478		0.0118087	0.078428	1.01188	0.880317		-0.230868	0.067695	0.793844	0.000648652		-0.0109917	0.0698929	0.989069	0.875036		-0.0049627	0.0491525	0.99505	0.919578
513.31	Apnea	respiratory	87829	424	87405		0.154387	0.086449	1.16694	0.0741192		0.0271603	0.0741485	1.02753	0.714145		-0.0119971	0.0768665	0.988075	0.875972		-0.0609281	0.0537873	0.940891	0.257315
352.1	Trigeminal nerve disorders [CN5]	neurological	73662	1274	72388		0.110379	0.0502062	1.1167	0.0279128		0.162375	0.0433833	1.1763	0.000181988		-0.00699896	0.0450694	0.993025	0.87659		0.0633363	0.0314662	1.06539	0.0441318
426.25	Other heart block	circulatory system	38375	328	38047		0.146564	0.100663	1.15785	0.145396		0.359241	0.0882899	1.43224	4.72395e-05		-0.0140634	0.0906808	0.986035	0.876753		-0.0333135	0.0636535	0.967235	0.600726
586.3	Vascular disorders of kidney/hypertrophy	genitourinary	64737	287	64450		0.156086	0.105017	1.16893	0.137204		0.670189	0.0909677	1.95461	1.7407e-13		0.0141904	0.0936815	1.01429	0.879601		0.0748594	0.0655957	1.07773	0.253777
938	Dermatitis due to solar radiation	dermatologic	66276	14402	51874		-0.0179732	0.0171617	0.982187	0.294969		-0.105748	0.0147879	0.899651	8.61686e-13		-0.00233501	0.0154551	0.997668	0.87991		-0.0590102	0.0106851	0.942697	3.33864e-08
263	Other nutritional deficiency	endocrine/metabolic	66023	3253	62770		0.0331998	0.0319666	1.03376	0.299		0.0985128	0.027606	1.10353	0.000358983		-0.00424552	0.0285037	0.995763	0.881596		0.0124617	0.0201173	1.01254	0.535618
41.21	Rheumatic fever / chorea	infectious diseases	77149	134	77015		0.312641	0.154078	1.36703	0.0424474		0.217544	0.133032	1.24302	0.101989		0.0204191	0.137544	1.02063	0.881983		0.0144355	0.0962509	1.01454	0.880783
302.1	Decreased libido	mental disorders	35769	957	34812		-0.0756067	0.058357	0.927181	0.195117		0.133312	0.051061	1.14261	0.00903212		0.00759622	0.0514147	1.00763	0.882545		0.048687	0.0363346	1.04989	0.180258
244.5	Congenital hypothyroidism	endocrine/metabolic	64729	135	64594		0.000526667	0.152075	1.00053	0.997237		0.237081	0.132407	1.26754	0.0733664		0.0198947	0.136022	1.02009	0.883715		0.102274	0.0951668	1.10769	0.282516
159.2	Malignant neoplasm of small intestine, including duodenum	neoplasms	80273	227	80046		-0.115893	0.118318	0.890571	0.327331		-0.0244545	0.101593	0.975842	0.809779		-0.0153603	0.105781	0.984757	0.884546		0.0587399	0.0739946	1.0605	0.427288
193	Thyroid cancer	neoplasms	88037	2261	85776		0.0563552	0.0376604	1.05797	0.134548		-0.00195154	0.0323937	0.99805	0.951961		-0.00470774	0.0334509	0.995303	0.888079		0.0608054	0.0236022	1.06269	0.00998758
907	Injuries to the nervous system	injuries & poisonings	92241	794	91447		0.0551089	0.062988	1.05666	0.381623		0.0763369	0.0542227	1.07933	0.159179		0.00776025	0.0565273	1.00779	0.890807		0.0517789	0.0393418	1.05314	0.188131
174.1	Breast cancer [female]	neoplasms	80912	5125	75787		-0.00473138	0.0271781	0.99528	0.861796		-0.0482965	0.0235469	0.952851	0.0402594		0.00333168	0.0244847	1.00334	0.891765		0.023268	0.0170999	1.02354	0.173606
274.2	Crystal arthropathies	endocrine/metabolic	86236	1710	84526		0.0704537	0.0441823	1.07299	0.110799		-0.0173127	0.038229	0.982836	0.650643		0.0054175	0.0400331	1.00543	0.892355		0.0282459	0.0274554	1.02865	0.303577
750.2	Lower gastrointestinal congenital anomalies	congenital anomalies	88801	673	88128		-0.00887166	0.0686723	0.991168	0.897209		0.0404919	0.0594338	1.04132	0.495685		-0.00798296	0.061511	0.992049	0.89674		-0.0874147	0.0427936	0.916297	0.0410816
261.2	Vitamin B-complex deficiencies	endocrine/metabolic	67269	4499	62770		-0.0337511	0.0274896	0.966812	0.219531		0.041047	0.0236948	1.0419	0.0832165		-0.00318465	0.0247771	0.99682	0.897728		-0.0606566	0.0171976	0.941146	0.000420243
323	Encephalitis	neurological	90867	669	90198		0.0662354	0.068609	1.06848	0.334342		-0.0260426	0.0591234	0.974294	0.65959		-0.00723916	0.0613493	0.992787	0.906068		-0.0645662	0.0428578	0.937474	0.131933
286.11	Von willebrand's disease	hematopoietic	65403	256	65147		-0.0693801	0.109845	0.932972	0.527636		-0.162059	0.0947932	0.850391	0.0873391		0.0115427	0.0985904	1.01161	0.906799		0.0126392	0.0693629	1.01272	0.855411
271.3	Intestinal disaccharidase deficiencies and disaccharide malabsorption	endocrine/metabolic	91289	5751	85538		0.0216356	0.0242141	1.02187	0.371582		0.0722488	0.0209358	1.07492	0.000558587		0.00245098	0.021718	1.00245	0.910146		0.00521777	0.0151419	1.00523	0.730402
369.5	Conjunctivitis, infectious	sense organs	77992	3514	74478		-0.0178855	0.0305868	0.982274	0.55872		-0.022341	0.0264001	0.977907	0.397416		-0.00299051	0.0274528	0.997014	0.913256		0.0728582	0.0191588	1.07558	0.000143034
747	Cardiac and circulatory congenital anomalies	congenital anomalies	90508	5795	84713		-0.0221458	0.0240629	0.978098	0.357402		0.0556045	0.0207649	1.05718	0.00741044		0.00235137	0.0216498	1.00235	0.913512		0.000955514	0.0150212	1.00096	0.94928
250.3	Insulin pump user	endocrine/metabolic	70252	4583	65669		0.0897633	0.027708	1.09392	0.00119693		0.36065	0.0241707	1.43426	2.40945e-50		0.00265999	0.0248307	1.00266	0.91469		0.106624	0.0172049	1.11252	5.74392e-10
800.4	Fracture of patella	injuries & poisonings	65891	913	64978		0.0622007	0.0595732	1.06418	0.296437		-0.00848341	0.0510328	0.991552	0.867972		-0.00545465	0.0533973	0.99456	0.918636		0.0795606	0.0369447	1.08281	0.0312791
626.8	Infertility, female	genitourinary	67322	3667	63655		0.0539029	0.0319144	1.05538	0.091223		-0.122833	0.0274319	0.884412	7.54421e-06		0.00288575	0.028326	1.00289	0.918855		-0.0153321	0.0202747	0.984785	0.449519
364.41	Keratoconus	sense organs	79356	154	79202		0.202339	0.142712	1.22426	0.156247		-0.170745	0.12283	0.843037	0.164501		0.0129542	0.128629	1.01304	0.919781		-0.0693198	0.0891023	0.933028	0.436581
158	Neoplasm of unspecified nature of digestive system	neoplasms	82446	2400	80046		-0.0644225	0.0370908	0.937609	0.0824073		0.0374953	0.032049	1.03821	0.242026		0.0033286	0.033418	1.00333	0.920658		0.0592246	0.023173	1.06101	0.0105956
625.1	Dyspareunia	genitourinary	80256	788	79468		-0.0310346	0.0638451	0.969442	0.626902		-0.100221	0.0553248	0.904637	0.0700632		0.00561967	0.0568067	1.00564	0.921197		0.0364854	0.0401996	1.03716	0.364086
609	Male infertility and abnormal spermatozoa	genitourinary	73067	1482	71585		-0.112581	0.047232	0.893525	0.0171455		-0.155426	0.0403659	0.85605	0.000117905		0.00404348	0.0418187	1.00405	0.922972		0.000416045	0.0294861	1.00042	0.988742
772.6	Facial weakness	symptoms	79182	742	78440		0.0771024	0.0656471	1.08015	0.240196		0.358907	0.0569775	1.43176	2.99367e-10		-0.00573959	0.059566	0.994277	0.923237		0.136339	0.0411342	1.14607	0.000918078
857	Mechanical complication of unspecified genitourinary device, implant, and graft	injuries & poisonings	80029	406	79623		0.0376526	0.0882248	1.03837	0.669539		0.108884	0.0765304	1.11503	0.154805		-0.00772322	0.0802005	0.992307	0.923283		0.19948	0.0552768	1.22077	0.000307681
477	Epistaxis or throat hemorrhage	respiratory	55365	2972	52393		0.0244714	0.0337031	1.02477	0.467785		-0.0121428	0.0289966	0.987931	0.675387		0.00281461	0.0303003	1.00282	0.925991		0.0301828	0.0210087	1.03064	0.150809
241.2	Nontoxic multinodular goiter	endocrine/metabolic	70995	6401	64594		0.0144056	0.023891	1.01451	0.546528		-0.0243217	0.02082	0.975972	0.242732		0.00193599	0.0214537	1.00194	0.928096		0.0280404	0.014892	1.02844	0.0597113
634.1	Missed abortion/Hydatidiform mole	pregnancy complications	88648	1282	87366		-0.0743258	0.0502846	0.928369	0.13938		0.0379304	0.0437839	1.03866	0.38632		0.0039937	0.0445643	1.004	0.928592		0.0384906	0.031914	1.03924	0.22779
796	Elevated prostate specific antigen [PSA]	genitourinary	80324	5644	74680		-0.0830905	0.030354	0.920268	0.00619298		-0.138423	0.0262616	0.870731	1.35754e-07		-0.00239672	0.0274916	0.997606	0.930528		0.0206363	0.0186701	1.02085	0.269025
874	Complication of amputation stump	injuries & poisonings	77605	259	77346		0.0917443	0.112107	1.09608	0.413151		0.316508	0.0962977	1.37233	0.00101347		0.00849998	0.0997967	1.00854	0.932124		-0.036944	0.0691543	0.96373	0.593186
994.1	Systemic inflammatory response syndrome (SIRS)	injuries & poisonings	87746	304	87442		0.186947	0.102085	1.20556	0.0670582		0.154647	0.0882914	1.16725	0.0798511		0.00732456	0.0914245	1.00735	0.936145		0.022425	0.063483	1.02268	0.723905
286.2	Encounter for long-term (current) use of anticoagulants	hematopoietic	76325	11178	65147		0.0339814	0.0190587	1.03457	0.0745887		0.141679	0.0164803	1.15221	8.18914e-18		0.00137629	0.017188	1.00138	0.93618		0.0311137	0.0118486	1.0316	0.0086413
151	Cancer of stomach	neoplasms	80502	456	80046		0.0982647	0.084011	1.10325	0.242136		0.240877	0.0726226	1.27236	0.000910436		0.00592232	0.0756329	1.00594	0.937587		0.052873	0.0520429	1.0543	0.309653
200.1	Polycythemia vera	neoplasms	68116	196	67920		0.162317	0.128851	1.17623	0.20777		0.549781	0.111661	1.73287	8.49463e-07		0.00883252	0.115784	1.00887	0.939193		0.0864754	0.0796841	1.09032	0.277821
362	Other retinal disorders	sense organs	83417	5020	78397		-0.03977	0.0264751	0.96101	0.133054		0.037899	0.0228695	1.03863	0.0974819		0.00182576	0.0240547	1.00183	0.939498		-0.00305262	0.0164898	0.996952	0.853134
536.7	Complications of gastrostomy, colostomy and enterostomy	digestive	72936	487	72449		0.11194	0.080229	1.11845	0.162939		0.393069	0.0701421	1.48152	2.09585e-08		-0.00534975	0.0724878	0.994665	0.941168		0.217829	0.0502221	1.24337	1.44232e-05
696.41	Psoriasis vulgaris	dermatologic	56613	4844	51769		0.0380609	0.0266898	1.03879	0.153854		0.0785224	0.0231233	1.08169	0.000684259		-0.00176972	0.0240167	0.998232	0.941259		0.00510878	0.0167717	1.00512	0.760665
870.8	Open wound of genital organs	injuries & poisonings	77405	59	77346		-0.496121	0.232937	0.608888	0.0331842		0.290886	0.197727	1.33761	0.141251		-0.0144273	0.206938	0.985676	0.944418		-0.275123	0.145119	0.759479	0.05798
358	Myoneural disorders	neurological	78571	573	77998		0.0756159	0.0744595	1.07855	0.309853		0.24257	0.0642761	1.27452	0.000160728		0.00460233	0.0668253	1.00461	0.945092		0.120095	0.0463707	1.1276	0.00960065
756	Other congenital musculoskeletal anomalies	congenital anomalies	89672	838	88834		0.0599641	0.0610779	1.0618	0.326216		-0.0216343	0.052394	0.978598	0.679668		0.00370553	0.0548081	1.00371	0.946097		0.0948077	0.0383757	1.09945	0.0134918
389	Hearing loss	sense organs	87277	16627	70650		0.00113799	0.0157706	1.00114	0.942475		-0.0409337	0.0135628	0.959893	0.00254384		0.00094951	0.0141528	1.00095	0.94651		-0.00943166	0.00983719	0.990613	0.337672
985	Toxic effect of other metals	injuries & poisonings	92251	148	92103		0.0939897	0.145507	1.09855	0.518314		0.587866	0.126702	1.80014	3.48807e-06		0.00858313	0.128295	1.00862	0.94666		0.115987	0.0911024	1.12298	0.202965
971	Poisoning by drugs primarily affecting the autonomic nervous system	injuries & poisonings	64310	38	64272		0.221494	0.291623	1.24794	0.447542		0.056917	0.252869	1.05857	0.821913		0.0173218	0.261309	1.01747	0.947148		0.562812	0.184878	1.7556	0.00233278
609.1	Infertility, male	genitourinary	72808	1223	71585		-0.0943281	0.0517525	0.909984	0.0683522		-0.13764	0.0442479	0.871413	0.00186674		0.00301639	0.0456613	1.00302	0.94733		0.0152131	0.0323406	1.01533	0.638068
281.1	Megaloblastic anemia	hematopoietic	59956	1495	58461		-0.0443427	0.0466028	0.956626	0.341349		0.093302	0.0404736	1.09779	0.0211522		-0.00274315	0.0416799	0.997261	0.947525		0.0214142	0.0292062	1.02165	0.463432
601.3	Orchitis and epididymitis	genitourinary	75450	770	74680		-0.109077	0.0655757	0.896661	0.0962373		0.0061257	0.0565443	1.00614	0.91373		0.00382343	0.0587472	1.00383	0.948108		-0.0301567	0.0407316	0.970293	0.459071
627.1	Postmenopausal bleeding	genitourinary	67804	4149	63655		-0.012712	0.0313558	0.987368	0.685174		-0.0398236	0.0271821	0.960959	0.142903		0.00181285	0.028036	1.00181	0.948443		-0.0526247	0.0197025	0.948736	0.00756347
731.1	Osteitis deformans [Paget's disease of bone]	musculoskeletal	58244	102	58142		-0.189414	0.181663	0.827444	0.297104		0.00101286	0.162745	1.00101	0.995034		-0.00989221	0.163547	0.990157	0.951769		-0.0717023	0.112912	0.930808	0.525409
751.11	Congenital anomalies of female genital organs	congenital anomalies	88453	325	88128		0.0983032	0.0979366	1.1033	0.315502		-0.0858863	0.0843752	0.917699	0.308721		-0.00523374	0.0877625	0.99478	0.952446		0.120221	0.0622865	1.12775	0.0535903
502	Postinflammatory pulmonary fibrosis	respiratory	66350	2651	63699		0.0818174	0.0358767	1.08526	0.0225772		0.1998	0.0311989	1.22116	1.51291e-10		0.00191688	0.0322771	1.00192	0.952643		0.0369444	0.0224629	1.03764	0.100036
226	Benign neoplasm of thyroid glands	neoplasms	86433	657	85776		-0.0408978	0.0694358	0.959927	0.55586		-0.0595207	0.0599178	0.942216	0.320529		0.00349345	0.0624539	1.0035	0.955392		0.0121787	0.0434133	1.01225	0.779072
594.2	Calculus of lower urinary tract	genitourinary	81165	605	80560		-0.0281412	0.0733929	0.972251	0.701399		-0.150273	0.063194	0.860473	0.0174083		-0.00358117	0.0664114	0.996425	0.956996		0.145955	0.0456168	1.15714	0.00137627
187.2	Malignant neoplasm of testis	neoplasms	86871	317	86554		-0.0111219	0.100738	0.98894	0.912088		0.130798	0.085976	1.13974	0.128178		-0.00442795	0.0900175	0.995582	0.960768		0.0848961	0.0618114	1.0886	0.169606
353.1	Nerve plexus lesions	neurological	73472	1084	72388		0.0285997	0.0542112	1.02901	0.597805		0.11078	0.0468192	1.11715	0.0179751		-0.00236002	0.0484185	0.997643	0.961125		0.08021	0.0338112	1.08351	0.0176781
440.9	Atherosclerosis of aorta	circulatory system	69243	1840	67403		0.106344	0.04318	1.1122	0.0137854		0.222994	0.0379423	1.24981	4.17328e-09		-0.00187946	0.0390142	0.998122	0.961578		0.026757	0.0270775	1.02712	0.323073
447.1	Stricture of artery	circulatory system	68647	1244	67403		0.0596373	0.0516105	1.06145	0.247875		0.296693	0.0449465	1.3454	4.08339e-11		0.00212046	0.0462849	1.00212	0.963459		-0.0344623	0.0321515	0.966125	0.283776
277	Other disorders of metabolism	endocrine/metabolic	85044	3974	81070		0.00884124	0.0287097	1.00888	0.758118		0.0585109	0.0247708	1.06026	0.018172		-0.00115487	0.0256439	0.998846	0.964079		0.0129682	0.0179892	1.01305	0.470981
41.4	E. coli	infectious diseases	77601	586	77015		0.144906	0.0734957	1.15593	0.048652		0.260702	0.063934	1.29784	4.54885e-05		0.00284809	0.0663344	1.00285	0.965753		0.143281	0.045922	1.15405	0.00180795
521.2	Dental abrasion, erosion and attrition	digestive	80391	39	80352		0.292663	0.292145	1.33999	0.316453		0.186626	0.254557	1.20518	0.463471		-0.0113254	0.26432	0.988739	0.965823		0.200807	0.178722	1.22239	0.261194
249	Secondary diabetes mellitus	endocrine/metabolic	67915	2246	65669		0.116222	0.0387285	1.12325	0.00269139		0.399393	0.0337064	1.49092	2.17299e-32		-0.00148214	0.0348479	0.998519	0.966075		0.141948	0.0239921	1.15252	3.28963e-09
528.7	Sialolithiasis	digestive	82757	185	82572		-0.0381942	0.129796	0.962526	0.768557		-0.0915646	0.112207	0.912502	0.414481		-0.00478263	0.118008	0.995229	0.967672		-0.0820152	0.080472	0.921258	0.308119
598	Abnormal findings on examination of urine	genitourinary	91549	2671	88878		-0.0412016	0.0348758	0.959636	0.237451		0.0792234	0.0301884	1.08245	0.00868281		0.00122967	0.0314491	1.00123	0.96881		0.00622686	0.0217722	1.00625	0.774877
513.8	Disorders of diaphragm	respiratory	88059	654	87405		0.0496959	0.0701436	1.05095	0.478642		0.242959	0.060373	1.27502	5.71471e-05		-0.00222102	0.0631995	0.997781	0.971966		0.139734	0.0434313	1.14997	0.00129374
241.1	Nontoxic uninodular goiter	endocrine/metabolic	72200	7606	64594		0.00437698	0.0220332	1.00439	0.842534		0.0144512	0.0191277	1.01456	0.449945		-0.000599028	0.0197207	0.999401	0.975768		0.0246974	0.01372	1.025	0.0718451
365.11	Primary open angle glaucoma	sense organs	79635	433	79202		0.00709712	0.0868487	1.00712	0.934871		0.177924	0.0745559	1.19473	0.017012		0.00240499	0.079838	1.00241	0.975969		-0.0515629	0.0537493	0.949744	0.337397
609.2	Abnormal spermatozoa	genitourinary	71896	311	71585		-0.256312	0.102182	0.7739	0.0121287		-0.197779	0.0873633	0.820551	0.0235824		-0.00264546	0.0921044	0.997358	0.977086		-0.105707	0.0639497	0.899688	0.0983362
930	Allergic reaction to food	injuries & poisonings	54581	2707	51874		-0.0188909	0.0348965	0.981286	0.588272		0.0126042	0.0302223	1.01268	0.676643		0.000843668	0.0310675	1.00084	0.978335		-0.0280548	0.0219416	0.972335	0.201033
260.22	Nutritional marasmus	endocrine/metabolic	62908	138	62770		0.0286345	0.150554	1.02905	0.849157		0.514795	0.131243	1.67329	8.7655e-05		0.00366416	0.135685	1.00367	0.978456		-0.0390304	0.0951265	0.961721	0.681586
191	Manlignant and unknown neoplasms of brain and nervous system	neoplasms	89291	1992	87299		-0.00024922	0.0401077	0.999751	0.995042		0.0424802	0.0344612	1.0434	0.217688		-0.00094457	0.0360342	0.999056	0.979087		0.0944164	0.0251132	1.09902	0.00017016
736	Other acquired deformities of limbs	musculoskeletal	72755	2125	70630		-0.00272566	0.0393145	0.997278	0.944727		-0.0396268	0.0340038	0.961148	0.243871		0.000896373	0.0354714	1.0009	0.979839		-0.00786275	0.0243315	0.992168	0.746581
735.2	Acquired toe deformities	musculoskeletal	74536	3906	70630		-0.02236	0.0298525	0.977888	0.453848		-0.119108	0.0259118	0.887712	4.29306e-06		0.00064037	0.0269795	1.00064	0.981064		-0.0241202	0.0184677	0.976168	0.191527
41.11	Methicillin sensitive Staphylococcus aureus	infectious diseases	78122	1107	77015		0.0723969	0.0539	1.07508	0.179217		0.25291	0.0467092	1.28777	6.14396e-08		-0.00114483	0.0482813	0.998856	0.981083		0.0569214	0.0335417	1.05857	0.0896906
480.2	Viral pneumonia	respiratory	69805	390	69415		0.0784627	0.089812	1.08162	0.382318		0.325918	0.0782469	1.3853	3.11005e-05		-0.00179412	0.0800691	0.998207	0.982123		0.211611	0.0560526	1.23567	0.00015987
701.3	Circumscribed scleroderma	dermatologic	69870	939	68931		0.0208615	0.0583897	1.02108	0.720881		-0.196473	0.0512284	0.821623	0.000125442		0.00116753	0.0530249	1.00117	0.982433		-0.08057	0.0366604	0.92259	0.0279679
528.4	Cysts of oral soft tissues	digestive	82724	152	82572		-9.03201e-05	0.145725	0.99991	0.999505		-0.350845	0.125472	0.704093	0.00517079		-0.00258124	0.128859	0.997422	0.984018		-0.324107	0.0901234	0.723173	0.000322821
522.1	Pulpitis and necrosis of tooth pulp	digestive	80497	145	80352		0.0196525	0.148072	1.01985	0.894413		-0.0569692	0.127566	0.944623	0.655173		0.00242306	0.133169	1.00243	0.985483		-0.276586	0.0927559	0.758369	0.00286497
386.1	Meniere's disease	sense organs	63144	382	62762		-0.0283998	0.0921284	0.972	0.757882		0.0341685	0.0790207	1.03476	0.665451		0.00138484	0.0830056	1.00139	0.986689		0.0803036	0.0566689	1.08362	0.156464
443.1	Raynaud's syndrome	circulatory system	70028	2625	67403		0.0409785	0.0352591	1.04183	0.24515		0.0667793	0.0304741	1.06906	0.0284268		0.00047097	0.0314317	1.00047	0.988045		0.0623088	0.0221712	1.06429	0.00494875
333	Extrapyramidal disease and abnormal movement disorders	neurological	67340	4175	63165		0.0871951	0.0283872	1.09111	0.0021289		0.0327496	0.0245409	1.03329	0.182044		-0.000349944	0.0253861	0.99965	0.989002		0.0495558	0.0176885	1.0508	0.00508523
573.2	Liver replaced by transplant	digestive	64219	293	63926		0.0171128	0.104614	1.01726	0.870061		-0.0474744	0.090545	0.953635	0.600057		-0.000480351	0.0943986	0.99952	0.99594		0.124566	0.0641637	1.13266	0.0522114
989	Toxic effect of other substances, chiefly nonmedicinal as to source	injuries & poisonings	92238	135	92103		-0.118742	0.153349	0.888037	0.438739		-0.649563	0.130957	0.522274	7.0454e-07		-0.000661911	0.135036	0.999338	0.996089		0.101799	0.0955838	1.10716	0.286866
735.1	Flat foot	musculoskeletal	72137	1507	70630		-0.0708325	0.0462954	0.931618	0.126014		-0.231435	0.0400706	0.793394	7.66458e-09		0.000132879	0.0415377	1.00013	0.997448		-0.0514133	0.0287679	0.949886	0.0739087
704.2	Hirsutism	dermatologic	75286	887	74399		0.0475303	0.0597373	1.04868	0.426232		-0.015213	0.0513507	0.984902	0.767034		2.18469e-05	0.0532052	1.00002	0.999672		-0.10224	0.0377051	0.902813	0.00669673
